# Neural and Somatic Mechanisms Driving Clinical Improvements in Post-Acute Schizophrenia Spectrum Disorders

**DOI:** 10.1101/2024.09.27.24314427

**Authors:** Lukas Roell, Christoph Lindner, Isabel Maurus, Daniel Keeser, Berend Malchow, Andrea Schmitt, Peter Falkai

## Abstract

**Background:** A better mechanistic understanding of schizophrenia spectrum disorders is crucial to develop efficient treatment approaches. Therefore, this study investigated longitudinal interrelations between clinical outcomes, brain structure, and somatic health in post-acute individuals from the schizophrenia spectrum.

**Methods:** A sample of 63 post-acute patients from two independent physical exercise studies were included in the final analyses. Demographic, clinical, cognitive, and somatic data were acquired at baseline and post-intervention, as were structural magnetic resonance imaging scans. Multivariate cross-lagged panel modelling including mediators was used to study the mutual interrelations over time between the clinical, neural, and somatic level.

**Results:** A higher baseline global grey matter volume and larger regional grey matter volumes of the hippocampal formation, precuneus, and posterior cingulate drove improvements in multiple clinical outcomes, such as daily-life functioning, negative symptoms, and cognition. Increases in white matter volume from baseline to post-intervention resulted in significantly reduced positive symptoms and higher daily-life functioning following the intervention.

**Conclusion:** Our findings suggest that stimulating neuroplasticity, especially in the hippocampal formation, precuneus, and posterior cingulate gyrus, may represent a promising treatment target in post-acute schizophrenia spectrum disorders. Physical exercise therapies and other lifestyle interventions, and brain stimulation approaches reflect promising treatment candidates. Given the exploratory character of the statistical analysis performed, these findings need to be replicated in independent longitudinal imaging cohorts of patients with schizophrenia spectrum disorders.

## Supplementary material for "Neural and Somatic Mechanisms Driving Clinical Improvements in Post-Acute Schizophrenia Spectrum Disorders": Table S3

### Sheet: Sheet1
Volume	DV	Type	IV	Beta	SE	z	p
global gm	panss.pos_Post	~	panss.pos_Pre	0.538826	0.0865847	6.2231	4.87419e-10
global gm	panss.pos_Post	~	panss.neg_Pre	0.213202	0.11939	1.78577	0.0741368
global gm	panss.pos_Post	~	vlmt.stm_Pre	0.147377	0.102925	1.43189	0.152177
global gm	panss.pos_Post	~	vlmt.ltm_Pre	-0.111336	0.10803	-1.0306	0.302726
global gm	panss.pos_Post	~	dst.wm_Pre	-0.0767767	0.074776	-1.02676	0.304536
global gm	panss.pos_Post	~	tmt.mean_Pre	0.0248207	0.0772882	0.321145	0.748101
global gm	panss.pos_Post	~	gaf_Pre	0.0609784	0.112082	0.54405	0.586407
global gm	panss.pos_Post	~	physhealth_Pre	0.0619032	0.056352	1.09851	0.271983
global gm	panss.pos_Post	~	global Pre	-0.18007	0.101685	-1.77086	0.0765839
global gm	panss.pos_Post	~	group	-0.0557913	0.0848501	-0.657527	0.510842
global gm	panss.pos_Post	~	age	-0.0198197	0.0867268	-0.228531	0.819234
global gm	panss.pos_Post	~	sex	0.335177	0.180909	1.85273	0.0639204
global gm	panss.pos_Post	~	study	0.0683037	0.168394	0.405618	0.685023
global gm	panss.pos_Post	~	cpz	0.0566502	0.075919	0.746192	0.455551
global gm	panss.pos_Post	~	education_years	-0.0796917	0.077035	-1.03449	0.300909
global gm	panss.neg_Post	~	panss.pos_Pre	0.0178958	0.0873812	0.204802	0.837727
global gm	panss.neg_Post	~	panss.neg_Pre	0.668466	0.120488	5.54799	2.88965e-08
global gm	panss.neg_Post	~	vlmt.stm_Pre	0.0223144	0.103872	0.214826	0.829903
global gm	panss.neg_Post	~	vlmt.ltm_Pre	-0.0510569	0.109024	-0.468309	0.639564
global gm	panss.neg_Post	~	dst.wm_Pre	0.0526601	0.0754639	0.697819	0.485291
global gm	panss.neg_Post	~	tmt.mean_Pre	0.011671	0.0779992	0.14963	0.881057
global gm	panss.neg_Post	~	gaf_Pre	0.0241792	0.113113	0.213761	0.830734
global gm	panss.neg_Post	~	physhealth_Pre	0.0792419	0.0568704	1.39338	0.163506
global gm	panss.neg_Post	~	global Pre	-0.157108	0.10262	-1.53097	0.125778
global gm	panss.neg_Post	~	group	0.118194	0.0856306	1.38028	0.167502
global gm	panss.neg_Post	~	age	-0.0232847	0.0875246	-0.266036	0.790212
global gm	panss.neg_Post	~	sex	0.256419	0.182574	1.40447	0.160178
global gm	panss.neg_Post	~	study	0.129813	0.169943	0.763863	0.444949
global gm	panss.neg_Post	~	cpz	0.181509	0.0766174	2.36903	0.0178348
global gm	panss.neg_Post	~	education_years	-0.143754	0.0777436	-1.84908	0.0644463
global gm	vlmt.stm_Post	~	panss.pos_Pre	-0.0959923	0.116477	-0.82413	0.409866
global gm	vlmt.stm_Post	~	panss.neg_Pre	-0.155504	0.160608	-0.968221	0.332934
global gm	vlmt.stm_Post	~	vlmt.stm_Pre	0.285965	0.138459	2.06535	0.0388903
global gm	vlmt.stm_Post	~	vlmt.ltm_Pre	0.429285	0.145326	2.95393	0.00313751
global gm	vlmt.stm_Post	~	dst.wm_Pre	0.181274	0.100592	1.80208	0.0715333
global gm	vlmt.stm_Post	~	tmt.mean_Pre	-0.170175	0.103971	-1.63676	0.101681
global gm	vlmt.stm_Post	~	gaf_Pre	0.0806864	0.150777	0.535136	0.592556
global gm	vlmt.stm_Post	~	physhealth_Pre	0.00471495	0.0758069	0.0621969	0.950406
global gm	vlmt.stm_Post	~	global Pre	0.186145	0.13679	1.36081	0.173575
global gm	vlmt.stm_Post	~	group	0.0559894	0.114144	0.490517	0.623768
global gm	vlmt.stm_Post	~	age	0.0969084	0.116668	0.830632	0.406182
global gm	vlmt.stm_Post	~	sex	-0.075052	0.243366	-0.308391	0.757785
global gm	vlmt.stm_Post	~	study	0.395802	0.22653	1.74724	0.080596
global gm	vlmt.stm_Post	~	cpz	0.0447975	0.102129	0.438635	0.660926
global gm	vlmt.stm_Post	~	education_years	0.0541622	0.10363	0.522648	0.601219
global gm	vlmt.ltm_Post	~	panss.pos_Pre	-0.0616659	0.0895703	-0.688463	0.491161
global gm	vlmt.ltm_Post	~	panss.neg_Pre	-0.049014	0.123506	-0.396854	0.691475
global gm	vlmt.ltm_Post	~	vlmt.stm_Pre	0.282345	0.106474	2.65178	0.00800681
global gm	vlmt.ltm_Post	~	vlmt.ltm_Pre	0.541933	0.111755	4.84928	1.23908e-06
global gm	vlmt.ltm_Post	~	dst.wm_Pre	0.189949	0.0773544	2.45557	0.0140661
global gm	vlmt.ltm_Post	~	tmt.mean_Pre	-0.121076	0.0799532	-1.51433	0.129941
global gm	vlmt.ltm_Post	~	gaf_Pre	0.217646	0.115947	1.87711	0.0605025
global gm	vlmt.ltm_Post	~	physhealth_Pre	-0.0414457	0.0582951	-0.710963	0.477107
global gm	vlmt.ltm_Post	~	global Pre	0.110649	0.105191	1.05189	0.29285
global gm	vlmt.ltm_Post	~	group	-0.119869	0.0877758	-1.36563	0.172055
global gm	vlmt.ltm_Post	~	age	-0.0156487	0.0897172	-0.174422	0.861534
global gm	vlmt.ltm_Post	~	sex	-0.259845	0.187147	-1.38845	0.164999
global gm	vlmt.ltm_Post	~	study	0.587442	0.1742	3.37222	0.000745646
global gm	vlmt.ltm_Post	~	cpz	-0.141771	0.0785368	-1.80515	0.071051
global gm	vlmt.ltm_Post	~	education_years	0.0640881	0.0796912	0.804205	0.421279
global gm	dst.wm_Post	~	panss.pos_Pre	0.0475866	0.117873	0.40371	0.686426
global gm	dst.wm_Post	~	panss.neg_Pre	0.242597	0.162532	1.49261	0.13554
global gm	dst.wm_Post	~	vlmt.stm_Pre	0.222713	0.140118	1.58947	0.111954
global gm	dst.wm_Post	~	vlmt.ltm_Pre	0.0424893	0.147068	0.288909	0.772651
global gm	dst.wm_Post	~	dst.wm_Pre	0.422354	0.101797	4.14898	3.33966e-05
global gm	dst.wm_Post	~	tmt.mean_Pre	0.145019	0.105217	1.37828	0.168115
global gm	dst.wm_Post	~	gaf_Pre	0.210572	0.152584	1.38004	0.167575
global gm	dst.wm_Post	~	physhealth_Pre	0.1241	0.0767154	1.61766	0.105736
global gm	dst.wm_Post	~	global Pre	0.357155	0.13843	2.58004	0.00987878
global gm	dst.wm_Post	~	group	0.0211311	0.115512	0.182935	0.854849
global gm	dst.wm_Post	~	age	0.189199	0.118066	1.60248	0.10905
global gm	dst.wm_Post	~	sex	0.000384756	0.246283	0.00156225	0.998754
global gm	dst.wm_Post	~	study	-0.198319	0.229245	-0.865098	0.386985
global gm	dst.wm_Post	~	cpz	0.0367591	0.103353	0.355665	0.722091
global gm	dst.wm_Post	~	education_years	-0.0834532	0.104872	-0.795759	0.426172
global gm	tmt.mean_Post	~	panss.pos_Pre	0.149895	0.0938446	1.59727	0.110206
global gm	tmt.mean_Post	~	panss.neg_Pre	0.133415	0.1294	1.03103	0.302526
global gm	tmt.mean_Post	~	vlmt.stm_Pre	0.131366	0.111555	1.17759	0.238959
global gm	tmt.mean_Post	~	vlmt.ltm_Pre	0.189446	0.117088	1.61798	0.105667
global gm	tmt.mean_Post	~	dst.wm_Pre	0.0365838	0.0810458	0.451396	0.651704
global gm	tmt.mean_Post	~	tmt.mean_Pre	0.589482	0.0837686	7.03703	1.96376e-12
global gm	tmt.mean_Post	~	gaf_Pre	0.110944	0.12148	0.913271	0.3611
global gm	tmt.mean_Post	~	physhealth_Pre	-0.00204484	0.061077	-0.0334798	0.973292
global gm	tmt.mean_Post	~	global Pre	0.157139	0.110211	1.42581	0.153924
global gm	tmt.mean_Post	~	group	0.100455	0.0919645	1.09233	0.27469
global gm	tmt.mean_Post	~	age	0.0392048	0.0939985	0.417078	0.676621
global gm	tmt.mean_Post	~	sex	-0.0644568	0.196078	-0.32873	0.74236
global gm	tmt.mean_Post	~	study	-0.366071	0.182513	-2.00572	0.0448861
global gm	tmt.mean_Post	~	cpz	-0.105016	0.0822846	-1.27625	0.201868
global gm	tmt.mean_Post	~	education_years	-0.0555311	0.0834941	-0.665089	0.505993
global gm	gaf_Post	~	panss.pos_Pre	-0.0039003	0.11169	-0.0349209	0.972143
global gm	gaf_Post	~	panss.neg_Pre	0.0431506	0.154006	0.280187	0.779334
global gm	gaf_Post	~	vlmt.stm_Pre	0.277192	0.132768	2.0878	0.0368161
global gm	gaf_Post	~	vlmt.ltm_Pre	-0.232365	0.139353	-1.66746	0.0954237
global gm	gaf_Post	~	dst.wm_Pre	-0.024134	0.0964571	-0.250204	0.80243
global gm	gaf_Post	~	tmt.mean_Pre	0.167368	0.0996977	1.67876	0.0931992
global gm	gaf_Post	~	gaf_Pre	0.539003	0.14458	3.72806	0.000192959
global gm	gaf_Post	~	physhealth_Pre	-0.0027011	0.0726911	-0.0371586	0.970359
global gm	gaf_Post	~	global Pre	0.111518	0.131168	0.850188	0.395221
global gm	gaf_Post	~	group	-0.220972	0.109452	-2.01889	0.0434987
global gm	gaf_Post	~	age	0.0727066	0.111873	0.649904	0.515754
global gm	gaf_Post	~	sex	-0.418096	0.233363	-1.79161	0.0731957
global gm	gaf_Post	~	study	-0.061857	0.217219	-0.284767	0.775822
global gm	gaf_Post	~	cpz	-0.149434	0.0979315	-1.5259	0.127034
global gm	gaf_Post	~	education_years	0.143372	0.099371	1.4428	0.149077
global gm	physhealth_Post	~	panss.pos_Pre	-0.246347	0.0958414	-2.57036	0.0101593
global gm	physhealth_Post	~	panss.neg_Pre	0.0875115	0.132153	0.662197	0.507845
global gm	physhealth_Post	~	vlmt.stm_Pre	0.0951236	0.113928	0.834942	0.403751
global gm	physhealth_Post	~	vlmt.ltm_Pre	0.0166366	0.11958	0.139126	0.889351
global gm	physhealth_Post	~	dst.wm_Pre	-0.150147	0.0827702	-1.81402	0.0696742
global gm	physhealth_Post	~	tmt.mean_Pre	0.0869976	0.085551	1.01691	0.309196
global gm	physhealth_Post	~	gaf_Pre	0.0195919	0.124065	0.157917	0.874522
global gm	physhealth_Post	~	physhealth_Pre	0.704195	0.0623765	11.2894	0
global gm	physhealth_Post	~	global Pre	0.0752053	0.112556	0.66816	0.504032
global gm	physhealth_Post	~	group	0.0689785	0.0939213	0.734428	0.462688
global gm	physhealth_Post	~	age	0.197062	0.0959986	2.05275	0.0400964
global gm	physhealth_Post	~	sex	0.092578	0.20025	0.462312	0.643858
global gm	physhealth_Post	~	study	0.249741	0.186397	1.33984	0.180299
global gm	physhealth_Post	~	cpz	0.097119	0.0840354	1.15569	0.247807
global gm	physhealth_Post	~	education_years	-0.100657	0.0852707	-1.18044	0.237826
global gm	global Post	~	panss.pos_Pre	0.0184176	0.0249031	0.739571	0.45956
global gm	global Post	~	panss.neg_Pre	-0.010142	0.0343383	-0.295356	0.767722
global gm	global Post	~	vlmt.stm_Pre	0.0186671	0.0296028	0.630586	0.528311
global gm	global Post	~	vlmt.ltm_Pre	-0.00492207	0.0310712	-0.158413	0.874132
global gm	global Post	~	dst.wm_Pre	0.00129805	0.0215068	0.0603556	0.951872
global gm	global Post	~	tmt.mean_Pre	-0.0357193	0.0222293	-1.60686	0.108086
global gm	global Post	~	gaf_Pre	0.0110795	0.0322366	0.343694	0.731077
global gm	global Post	~	physhealth_Pre	0.0150809	0.0162077	0.930476	0.352125
global gm	global Post	~	global Pre	1.06015	0.0292462	36.2491	0
global gm	global Post	~	group	0.0459129	0.0244042	1.88135	0.0599242
global gm	global Post	~	age	0.0175596	0.024944	0.70396	0.481458
global gm	global Post	~	sex	-0.026386	0.0520324	-0.507107	0.612079
global gm	global Post	~	study	-0.0357471	0.0484328	-0.738076	0.460468
global gm	global Post	~	cpz	0.0491411	0.0218355	2.25052	0.0244162
global gm	global Post	~	education_years	-0.0260568	0.0221565	-1.17604	0.239581
global gm	panss.pos_Pre	~	group	0.0997567	0.159323	0.626129	0.53123
global gm	panss.pos_Pre	~	age	0.130257	0.134323	0.969729	0.332181
global gm	panss.pos_Pre	~	sex	-0.177344	0.289004	-0.613639	0.539454
global gm	panss.pos_Pre	~	study	0.557717	0.286919	1.94382	0.0519177
global gm	panss.pos_Pre	~	cpz	0.209967	0.142865	1.46968	0.141647
global gm	panss.pos_Pre	~	education_years	-0.0356324	0.133602	-0.266706	0.789695
global gm	panss.neg_Pre	~	group	0.037399	0.143426	0.260755	0.794282
global gm	panss.neg_Pre	~	age	-0.0223389	0.120921	-0.18474	0.853433
global gm	panss.neg_Pre	~	sex	-0.321311	0.260168	-1.23501	0.216827
global gm	panss.neg_Pre	~	study	1.00096	0.258291	3.87532	0.000106483
global gm	panss.neg_Pre	~	cpz	0.0934841	0.12861	0.726878	0.467301
global gm	panss.neg_Pre	~	education_years	-0.0784082	0.120271	-0.651928	0.514447
global gm	vlmt.stm_Pre	~	group	-0.199572	0.139954	-1.42598	0.153873
global gm	vlmt.stm_Pre	~	age	-0.277762	0.117993	-2.35405	0.0185699
global gm	vlmt.stm_Pre	~	sex	-0.101631	0.25387	-0.400326	0.688916
global gm	vlmt.stm_Pre	~	study	0.0614998	0.252038	0.24401	0.807223
global gm	vlmt.stm_Pre	~	cpz	-0.11577	0.125497	-0.922493	0.356271
global gm	vlmt.stm_Pre	~	education_years	0.268393	0.11736	2.28693	0.0221998
global gm	vlmt.ltm_Pre	~	group	-0.10266	0.138996	-0.738581	0.460161
global gm	vlmt.ltm_Pre	~	age	-0.26568	0.117185	-2.26718	0.0233794
global gm	vlmt.ltm_Pre	~	sex	-0.265309	0.252132	-1.05226	0.292679
global gm	vlmt.ltm_Pre	~	study	0.327088	0.250312	1.30672	0.191308
global gm	vlmt.ltm_Pre	~	cpz	-0.0310199	0.124638	-0.24888	0.803453
global gm	vlmt.ltm_Pre	~	education_years	0.121651	0.116556	1.04371	0.296619
global gm	dst.wm_Pre	~	group	-0.0470716	0.152139	-0.309399	0.757018
global gm	dst.wm_Pre	~	age	-0.0964598	0.128266	-0.752029	0.452033
global gm	dst.wm_Pre	~	sex	0.159866	0.275973	0.579281	0.5624
global gm	dst.wm_Pre	~	study	0.0960111	0.273981	0.35043	0.726016
global gm	dst.wm_Pre	~	cpz	-0.0333449	0.136423	-0.244423	0.806903
global gm	dst.wm_Pre	~	education_years	0.169076	0.127577	1.32528	0.185078
global gm	tmt.mean_Pre	~	group	-0.215643	0.147513	-1.46186	0.143779
global gm	tmt.mean_Pre	~	age	-0.280982	0.124366	-2.25932	0.0238636
global gm	tmt.mean_Pre	~	sex	0.0564521	0.267581	0.210972	0.832909
global gm	tmt.mean_Pre	~	study	-0.156633	0.26565	-0.58962	0.555445
global gm	tmt.mean_Pre	~	cpz	0.0354077	0.132275	0.267683	0.788944
global gm	tmt.mean_Pre	~	education_years	0.307732	0.123698	2.48777	0.0128548
global gm	gaf_Pre	~	group	0.11057	0.146718	0.753622	0.451076
global gm	gaf_Pre	~	age	-0.027259	0.123696	-0.22037	0.825583
global gm	gaf_Pre	~	sex	-0.157242	0.266141	-0.590823	0.554639
global gm	gaf_Pre	~	study	-0.442278	0.26422	-1.6739	0.09415
global gm	gaf_Pre	~	cpz	-0.139058	0.131563	-1.05697	0.290526
global gm	gaf_Pre	~	education_years	-0.106536	0.123032	-0.86592	0.386534
global gm	physhealth_Pre	~	group	0.10475	0.214869	0.487507	0.625899
global gm	physhealth_Pre	~	age	-0.311853	0.181153	-1.72149	0.0851627
global gm	physhealth_Pre	~	sex	-0.201697	0.389763	-0.517487	0.604816
global gm	physhealth_Pre	~	study	-0.0171179	0.38695	-0.0442379	0.964715
global gm	physhealth_Pre	~	cpz	-0.18644	0.192674	-0.967644	0.333222
global gm	physhealth_Pre	~	education_years	0.310773	0.180181	1.72478	0.0845663
global gm	global Pre	~	group	-0.0396874	0.105421	-0.376464	0.706572
global gm	global Pre	~	age	-0.505056	0.0888794	-5.68249	1.32751e-08
global gm	global Pre	~	sex	0.865835	0.19123	4.52772	5.96232e-06
global gm	global Pre	~	study	-0.0329557	0.18985	-0.173588	0.862189
global gm	global Pre	~	cpz	-0.117865	0.0945317	-1.24683	0.212461
global gm	global Pre	~	education_years	0.12479	0.0884022	1.41162	0.158061
global gm	panss.pos_Post	~~	panss.neg_Post	0.134461	0.0369116	3.64277	0.000269717
global gm	panss.pos_Post	~~	vlmt.stm_Post	-0.0175676	0.0437705	-0.401357	0.688158
global gm	panss.pos_Post	~~	vlmt.ltm_Post	0.089197	0.0354448	2.5165	0.0118527
global gm	panss.pos_Post	~~	dst.wm_Post	0.0903838	0.0456805	1.97861	0.0478599
global gm	panss.pos_Post	~~	tmt.mean_Post	-0.057231	0.0359509	-1.59192	0.111402
global gm	panss.pos_Post	~~	gaf_Post	-0.112465	0.0442478	-2.5417	0.0110314
global gm	panss.pos_Post	~~	physhealth_Post	0.0585936	0.0367195	1.59571	0.110554
global gm	panss.pos_Post	~~	global Post	0.00789999	0.00939912	0.840503	0.400627
global gm	panss.neg_Post	~~	vlmt.stm_Post	-0.0163928	0.044165	-0.371173	0.710509
global gm	panss.neg_Post	~~	vlmt.ltm_Post	0.00886265	0.0339438	0.261098	0.794017
global gm	panss.neg_Post	~~	dst.wm_Post	0.0134792	0.0446776	0.301698	0.762882
global gm	panss.neg_Post	~~	tmt.mean_Post	-0.0082714	0.0355596	-0.232606	0.816067
global gm	panss.neg_Post	~~	gaf_Post	-0.148242	0.0462428	-3.20574	0.00134717
global gm	panss.neg_Post	~~	physhealth_Post	-0.00172515	0.0363013	-0.047523	0.962096
global gm	panss.neg_Post	~~	global Post	0.00208343	0.00943591	0.220798	0.82525
global gm	vlmt.stm_Post	~~	vlmt.ltm_Post	0.12814	0.0480172	2.66864	0.007616
global gm	vlmt.stm_Post	~~	dst.wm_Post	-0.00844238	0.0595207	-0.141839	0.887207
global gm	vlmt.stm_Post	~~	tmt.mean_Post	0.010388	0.0473979	0.219165	0.826522
global gm	vlmt.stm_Post	~~	gaf_Post	0.00407711	0.0563917	0.0722999	0.942363
global gm	vlmt.stm_Post	~~	physhealth_Post	-0.0276465	0.0485132	-0.569876	0.568762
global gm	vlmt.stm_Post	~~	global Post	0.00787718	0.0126121	0.624574	0.532251
global gm	vlmt.ltm_Post	~~	dst.wm_Post	0.0233909	0.0458586	0.510067	0.610005
global gm	vlmt.ltm_Post	~~	tmt.mean_Post	-0.0397433	0.0367773	-1.08065	0.279853
global gm	vlmt.ltm_Post	~~	gaf_Post	0.061748	0.0440554	1.4016	0.161035
global gm	vlmt.ltm_Post	~~	physhealth_Post	-0.0186432	0.0372841	-0.500031	0.617053
global gm	vlmt.ltm_Post	~~	global Post	0.00236852	0.00967315	0.244855	0.806568
global gm	dst.wm_Post	~~	tmt.mean_Post	0.0318399	0.0481151	0.661745	0.508135
global gm	dst.wm_Post	~~	gaf_Post	-0.0201389	0.0571216	-0.352563	0.724416
global gm	dst.wm_Post	~~	physhealth_Post	0.0467264	0.0493205	0.947404	0.343433
global gm	dst.wm_Post	~~	global Post	0.00763575	0.01276	0.598414	0.549564
global gm	tmt.mean_Post	~~	gaf_Post	0.126187	0.0481337	2.62159	0.00875205
global gm	tmt.mean_Post	~~	physhealth_Post	0.0119692	0.0390149	0.306785	0.759007
global gm	tmt.mean_Post	~~	global Post	-0.0224632	0.0105178	-2.13572	0.0327019
global gm	gaf_Post	~~	physhealth_Post	-0.143508	0.0497973	-2.88183	0.0039537
global gm	gaf_Post	~~	global Post	-0.0179605	0.0122667	-1.46417	0.143148
global gm	physhealth_Post	~~	global Post	-0.00114681	0.0103465	-0.110841	0.911743
global gm	panss.pos_Pre	~~	panss.neg_Pre	0.539992	0.133582	4.0424	5.29074e-05
global gm	panss.pos_Pre	~~	vlmt.stm_Pre	-0.0240279	0.112217	-0.214119	0.830454
global gm	panss.pos_Pre	~~	vlmt.ltm_Pre	-0.0449146	0.111552	-0.402632	0.687219
global gm	panss.pos_Pre	~~	dst.wm_Pre	-0.163174	0.123664	-1.3195	0.187003
global gm	panss.pos_Pre	~~	tmt.mean_Pre	-0.284155	0.123536	-2.30017	0.0214384
global gm	panss.pos_Pre	~~	gaf_Pre	-0.458229	0.131005	-3.49779	0.000469132
global gm	panss.pos_Pre	~~	physhealth_Pre	-0.47234	0.182215	-2.59221	0.00953603
global gm	panss.pos_Pre	~~	global Pre	-0.0664092	0.0849113	-0.7821	0.434156
global gm	panss.neg_Pre	~~	vlmt.stm_Pre	-0.10765	0.101891	-1.05652	0.29073
global gm	panss.neg_Pre	~~	vlmt.ltm_Pre	-0.122797	0.101479	-1.21007	0.226251
global gm	panss.neg_Pre	~~	dst.wm_Pre	0.0115801	0.109786	0.105479	0.915996
global gm	panss.neg_Pre	~~	tmt.mean_Pre	-0.20482	0.109522	-1.87014	0.0614648
global gm	panss.neg_Pre	~~	gaf_Pre	-0.610139	0.13083	-4.66361	3.10715e-06
global gm	panss.neg_Pre	~~	physhealth_Pre	-0.506547	0.167661	-3.02126	0.00251721
global gm	panss.neg_Pre	~~	global Pre	0.0296969	0.0761591	0.389932	0.696587
global gm	vlmt.stm_Pre	~~	vlmt.ltm_Pre	0.498994	0.116318	4.28992	1.78734e-05
global gm	vlmt.stm_Pre	~~	dst.wm_Pre	0.306394	0.113862	2.69093	0.00712532
global gm	vlmt.stm_Pre	~~	tmt.mean_Pre	0.208543	0.107133	1.94658	0.051585
global gm	vlmt.stm_Pre	~~	gaf_Pre	0.108461	0.104202	1.04087	0.297936
global gm	vlmt.stm_Pre	~~	physhealth_Pre	0.187289	0.153115	1.22319	0.221259
global gm	vlmt.stm_Pre	~~	global Pre	-0.00672463	0.0742304	-0.0905913	0.927817
global gm	vlmt.ltm_Pre	~~	dst.wm_Pre	0.206525	0.109521	1.88572	0.0593332
global gm	vlmt.ltm_Pre	~~	tmt.mean_Pre	0.174612	0.10547	1.65556	0.0978105
global gm	vlmt.ltm_Pre	~~	gaf_Pre	0.284349	0.10867	2.61663	0.00888017
global gm	vlmt.ltm_Pre	~~	physhealth_Pre	0.335603	0.156086	2.15011	0.0315464
global gm	vlmt.ltm_Pre	~~	global Pre	0.0319307	0.0738272	0.432506	0.665374
global gm	dst.wm_Pre	~~	tmt.mean_Pre	0.159707	0.114683	1.3926	0.163741
global gm	dst.wm_Pre	~~	gaf_Pre	0.0261574	0.112344	0.232832	0.815892
global gm	dst.wm_Pre	~~	physhealth_Pre	0.0475881	0.164567	0.289172	0.77245
global gm	dst.wm_Pre	~~	global Pre	-0.0379787	0.0808297	-0.469861	0.638454
global gm	tmt.mean_Pre	~~	gaf_Pre	0.22495	0.112509	1.99939	0.0455664
global gm	tmt.mean_Pre	~~	physhealth_Pre	0.009006	0.159461	0.0564778	0.954961
global gm	tmt.mean_Pre	~~	global Pre	0.0669359	0.0786877	0.850653	0.394962
global gm	gaf_Pre	~~	physhealth_Pre	0.445437	0.168235	2.64771	0.00810379
global gm	gaf_Pre	~~	global Pre	-0.0329874	0.0779242	-0.423327	0.672057
global gm	physhealth_Pre	~~	global Pre	0.164973	0.115838	1.42417	0.154397
global gm	panss.pos_Post	~~	panss.pos_Post	0.257927	0.0459559	5.61249	1.9944e-08
global gm	panss.neg_Post	~~	panss.neg_Post	0.262694	0.0468053	5.61249	1.9944e-08
global gm	vlmt.stm_Post	~~	vlmt.stm_Post	0.466762	0.0831649	5.61249	1.9944e-08
global gm	vlmt.ltm_Post	~~	vlmt.ltm_Post	0.276021	0.0491798	5.61249	1.9944e-08
global gm	dst.wm_Post	~~	dst.wm_Post	0.478016	0.0851701	5.61249	1.9944e-08
global gm	tmt.mean_Post	~~	tmt.mean_Post	0.302993	0.0539855	5.61249	1.9944e-08
global gm	gaf_Post	~~	gaf_Post	0.429181	0.0764689	5.61249	1.9944e-08
global gm	physhealth_Post	~~	physhealth_Post	0.316024	0.0563073	5.61249	1.9944e-08
global gm	global Post	~~	global Post	0.0213364	0.0038016	5.61249	1.9944e-08
global gm	panss.pos_Pre	~~	panss.pos_Pre	1.0136	0.180597	5.61249	1.9944e-08
global gm	panss.neg_Pre	~~	panss.neg_Pre	0.821422	0.146356	5.61249	1.9944e-08
global gm	vlmt.stm_Pre	~~	vlmt.stm_Pre	0.782131	0.139356	5.61249	1.9944e-08
global gm	vlmt.ltm_Pre	~~	vlmt.ltm_Pre	0.771459	0.137454	5.61249	1.9944e-08
global gm	dst.wm_Pre	~~	dst.wm_Pre	0.924249	0.164677	5.61249	1.9944e-08
global gm	tmt.mean_Pre	~~	tmt.mean_Pre	0.868898	0.154815	5.61249	1.9944e-08
global gm	gaf_Pre	~~	gaf_Pre	0.859566	0.153153	5.61249	1.9944e-08
global gm	physhealth_Pre	~~	physhealth_Pre	1.84357	0.328476	5.61249	1.9944e-08
global gm	global Pre	~~	global Pre	0.443781	0.0790702	5.61249	1.9944e-08
global gm	group	~~	group	0.752834	0	NA	NA
global gm	group	~~	age	-0.029407	0	NA	NA
global gm	group	~~	sex	0.0188964	0	NA	NA
global gm	group	~~	study	0.0634921	0	NA	NA
global gm	group	~~	cpz	-0.270406	0	NA	NA
global gm	group	~~	education_years	0.00299719	0	NA	NA
global gm	age	~~	age	0.992063	0	NA	NA
global gm	age	~~	sex	-0.12299	0	NA	NA
global gm	age	~~	study	-0.0468424	0	NA	NA
global gm	age	~~	cpz	-0.0513002	0	NA	NA
global gm	age	~~	education_years	0.165983	0	NA	NA
global gm	sex	~~	sex	0.210632	0	NA	NA
global gm	sex	~~	study	0.010582	0	NA	NA
global gm	sex	~~	cpz	-0.0198313	0	NA	NA
global gm	sex	~~	education_years	-0.0666471	0	NA	NA
global gm	study	~~	study	0.222222	0	NA	NA
global gm	study	~~	cpz	0.0951995	0	NA	NA
global gm	study	~~	education_years	-0.0494052	0	NA	NA
global gm	cpz	~~	cpz	0.992063	0	NA	NA
global gm	cpz	~~	education_years	0.161705	0	NA	NA
global gm	education_years	~~	education_years	0.992063	0	NA	NA
global wm	panss.pos_Post	~	panss.pos_Pre	0.547439	0.0899471	6.08624	1.15595e-09
global wm	panss.pos_Post	~	panss.neg_Pre	0.197207	0.122049	1.6158	0.106138
global wm	panss.pos_Post	~	vlmt.stm_Pre	0.148215	0.10604	1.39773	0.162194
global wm	panss.pos_Post	~	vlmt.ltm_Pre	-0.116713	0.111035	-1.05114	0.293195
global wm	panss.pos_Post	~	dst.wm_Pre	-0.0714221	0.0777978	-0.918049	0.358593
global wm	panss.pos_Post	~	tmt.mean_Pre	0.016202	0.0805927	0.201035	0.840671
global wm	panss.pos_Post	~	gaf_Pre	0.0746842	0.114407	0.652793	0.51389
global wm	panss.pos_Post	~	physhealth_Pre	0.044243	0.0565925	0.781782	0.434343
global wm	panss.pos_Post	~	global wm_Pre	-0.0641518	0.110523	-0.580438	0.56162
global wm	panss.pos_Post	~	group	-0.0523402	0.0866928	-0.603744	0.546014
global wm	panss.pos_Post	~	age	0.0519994	0.0772704	0.672954	0.500976
global wm	panss.pos_Post	~	sex	0.236257	0.195383	1.2092	0.226587
global wm	panss.pos_Post	~	study	0.0135567	0.221435	0.0612222	0.951182
global wm	panss.pos_Post	~	cpz	0.0713879	0.0772384	0.924254	0.355354
global wm	panss.pos_Post	~	education_years	-0.0896428	0.078501	-1.14193	0.253482
global wm	panss.neg_Post	~	panss.pos_Pre	0.0236582	0.0902192	0.26223	0.793144
global wm	panss.neg_Post	~	panss.neg_Pre	0.655787	0.122419	5.35691	8.46553e-08
global wm	panss.neg_Post	~	vlmt.stm_Pre	0.0217683	0.106361	0.204665	0.837834
global wm	panss.neg_Post	~	vlmt.ltm_Pre	-0.0544904	0.111371	-0.489269	0.624651
global wm	panss.neg_Post	~	dst.wm_Pre	0.0558317	0.0780331	0.715487	0.474308
global wm	panss.neg_Post	~	tmt.mean_Pre	0.00589201	0.0808366	0.0728879	0.941895
global wm	panss.neg_Post	~	gaf_Pre	0.0352716	0.114753	0.307369	0.758562
global wm	panss.neg_Post	~	physhealth_Pre	0.0643531	0.0567637	1.1337	0.25692
global wm	panss.neg_Post	~	global wm_Pre	-0.0656825	0.110858	-0.592494	0.55352
global wm	panss.neg_Post	~	group	0.121283	0.086955	1.39478	0.163082
global wm	panss.neg_Post	~	age	0.0386706	0.0775042	0.498948	0.617816
global wm	panss.neg_Post	~	sex	0.180172	0.195974	0.919364	0.357905
global wm	panss.neg_Post	~	study	0.0697276	0.222105	0.31394	0.753567
global wm	panss.neg_Post	~	cpz	0.193585	0.0774721	2.49877	0.0124625
global wm	panss.neg_Post	~	education_years	-0.152087	0.0787385	-1.93155	0.0534154
global wm	vlmt.stm_Post	~	panss.pos_Pre	-0.114313	0.120131	-0.951571	0.341314
global wm	vlmt.stm_Post	~	panss.neg_Pre	-0.132114	0.163006	-0.810485	0.417661
global wm	vlmt.stm_Post	~	vlmt.stm_Pre	0.278235	0.141624	1.9646	0.0494602
global wm	vlmt.stm_Post	~	vlmt.ltm_Pre	0.441598	0.148296	2.97782	0.00290302
global wm	vlmt.stm_Post	~	dst.wm_Pre	0.16768	0.103905	1.61378	0.106574
global wm	vlmt.stm_Post	~	tmt.mean_Pre	-0.151915	0.107638	-1.41136	0.15814
global wm	vlmt.stm_Post	~	gaf_Pre	0.0618676	0.152799	0.404894	0.685555
global wm	vlmt.stm_Post	~	physhealth_Pre	0.0257612	0.0755835	0.340831	0.733231
global wm	vlmt.stm_Post	~	global wm_Pre	0.0141507	0.147612	0.0958644	0.923628
global wm	vlmt.stm_Post	~	group	0.0528423	0.115785	0.456384	0.648114
global wm	vlmt.stm_Post	~	age	0.0188739	0.1032	0.182886	0.854887
global wm	vlmt.stm_Post	~	sex	0.0812394	0.260949	0.311323	0.755555
global wm	vlmt.stm_Post	~	study	0.386217	0.295743	1.30592	0.191579
global wm	vlmt.stm_Post	~	cpz	0.025359	0.103158	0.245828	0.805815
global wm	vlmt.stm_Post	~	education_years	0.0663249	0.104844	0.632606	0.526991
global wm	vlmt.ltm_Post	~	panss.pos_Pre	-0.044138	0.0902668	-0.488973	0.624861
global wm	vlmt.ltm_Post	~	panss.neg_Pre	-0.0557975	0.122483	-0.455552	0.648712
global wm	vlmt.ltm_Post	~	vlmt.stm_Pre	0.298462	0.106417	2.80466	0.00503703
global wm	vlmt.ltm_Post	~	vlmt.ltm_Pre	0.528866	0.11143	4.74619	2.07287e-06
global wm	vlmt.ltm_Post	~	dst.wm_Pre	0.206189	0.0780743	2.64094	0.0082677
global wm	vlmt.ltm_Post	~	tmt.mean_Pre	-0.138441	0.0808792	-1.71171	0.0869506
global wm	vlmt.ltm_Post	~	gaf_Pre	0.220494	0.114814	1.92044	0.0548017
global wm	vlmt.ltm_Post	~	physhealth_Pre	-0.0373558	0.0567936	-0.657747	0.510701
global wm	vlmt.ltm_Post	~	global wm_Pre	0.165842	0.110916	1.4952	0.134862
global wm	vlmt.ltm_Post	~	group	-0.123009	0.0870009	-1.41388	0.157397
global wm	vlmt.ltm_Post	~	age	-0.0505903	0.077545	-0.652399	0.514144
global wm	vlmt.ltm_Post	~	sex	-0.33001	0.196078	-1.68306	0.0923643
global wm	vlmt.ltm_Post	~	study	0.781467	0.222222	3.51661	0.000437102
global wm	vlmt.ltm_Post	~	cpz	-0.14064	0.0775129	-1.81441	0.0696152
global wm	vlmt.ltm_Post	~	education_years	0.065657	0.07878	0.833422	0.404607
global wm	dst.wm_Post	~	panss.pos_Pre	0.0400546	0.124642	0.321359	0.747939
global wm	dst.wm_Post	~	panss.neg_Pre	0.267368	0.169127	1.58088	0.113906
global wm	dst.wm_Post	~	vlmt.stm_Pre	0.228013	0.146942	1.55172	0.120729
global wm	dst.wm_Post	~	vlmt.ltm_Pre	0.0463006	0.153864	0.30092	0.763476
global wm	dst.wm_Post	~	dst.wm_Pre	0.419909	0.107806	3.89504	9.81826e-05
global wm	dst.wm_Post	~	tmt.mean_Pre	0.152628	0.111679	1.36666	0.171731
global wm	dst.wm_Post	~	gaf_Pre	0.188105	0.158537	1.18651	0.235422
global wm	dst.wm_Post	~	physhealth_Pre	0.156297	0.0784214	1.99303	0.0462577
global wm	dst.wm_Post	~	global wm_Pre	0.18016	0.153154	1.17633	0.239463
global wm	dst.wm_Post	~	group	0.0138597	0.120132	0.115371	0.908151
global wm	dst.wm_Post	~	age	0.0505979	0.107075	0.472545	0.636538
global wm	dst.wm_Post	~	sex	0.14177	0.270747	0.523627	0.600538
global wm	dst.wm_Post	~	study	-0.0225966	0.306847	-0.0736412	0.941296
global wm	dst.wm_Post	~	cpz	0.0117921	0.107031	0.110175	0.91227
global wm	dst.wm_Post	~	education_years	-0.0656188	0.108781	-0.603222	0.546361
global wm	tmt.mean_Post	~	panss.pos_Pre	0.166417	0.0949705	1.7523	0.0797215
global wm	tmt.mean_Post	~	panss.neg_Pre	0.129875	0.128866	1.00783	0.313537
global wm	tmt.mean_Post	~	vlmt.stm_Pre	0.148154	0.111962	1.32326	0.18575
global wm	tmt.mean_Post	~	vlmt.ltm_Pre	0.176893	0.117236	1.50886	0.131334
global wm	tmt.mean_Post	~	dst.wm_Pre	0.0524841	0.0821427	0.638939	0.522863
global wm	tmt.mean_Post	~	tmt.mean_Pre	0.573131	0.0850937	6.7353	1.63596e-11
global wm	tmt.mean_Post	~	gaf_Pre	0.110855	0.120797	0.917702	0.358775
global wm	tmt.mean_Post	~	physhealth_Pre	0.00624338	0.0597531	0.104486	0.916783
global wm	tmt.mean_Post	~	global wm_Pre	0.189154	0.116696	1.62092	0.105035
global wm	tmt.mean_Post	~	group	0.0963705	0.0915344	1.05283	0.292417
global wm	tmt.mean_Post	~	age	-0.0137883	0.0815858	-0.169003	0.865794
global wm	tmt.mean_Post	~	sex	-0.116074	0.206295	-0.562661	0.573666
global wm	tmt.mean_Post	~	study	-0.149348	0.233802	-0.638781	0.522965
global wm	tmt.mean_Post	~	cpz	-0.107146	0.0815521	-1.31383	0.188903
global wm	tmt.mean_Post	~	education_years	-0.0516357	0.0828852	-0.622979	0.533299
global wm	gaf_Post	~	panss.pos_Pre	0.0118131	0.113064	0.104481	0.916788
global wm	gaf_Post	~	panss.neg_Pre	0.0377348	0.153417	0.245962	0.805711
global wm	gaf_Post	~	vlmt.stm_Pre	0.292012	0.133293	2.19076	0.0284692
global wm	gaf_Post	~	vlmt.ltm_Pre	-0.244135	0.139572	-1.74917	0.0802617
global wm	gaf_Post	~	dst.wm_Pre	-0.0094371	0.0977924	-0.0965014	0.923122
global wm	gaf_Post	~	tmt.mean_Pre	0.151805	0.101306	1.49848	0.134008
global wm	gaf_Post	~	gaf_Pre	0.54091	0.143811	3.76126	0.000169059
global wm	gaf_Post	~	physhealth_Pre	0.0019992	0.0711372	0.0281035	0.97758
global wm	gaf_Post	~	global wm_Pre	0.156329	0.138929	1.12525	0.260484
global wm	gaf_Post	~	group	-0.224049	0.108973	-2.05599	0.0397831
global wm	gaf_Post	~	age	0.0367048	0.0971294	0.377896	0.705508
global wm	gaf_Post	~	sex	-0.47761	0.245598	-1.94468	0.0518134
global wm	gaf_Post	~	study	0.119971	0.278345	0.431015	0.666457
global wm	gaf_Post	~	cpz	-0.149166	0.0970892	-1.53638	0.124446
global wm	gaf_Post	~	education_years	0.145343	0.0986763	1.47292	0.140772
global wm	physhealth_Post	~	panss.pos_Pre	-0.241939	0.0975057	-2.48128	0.0130913
global wm	physhealth_Post	~	panss.neg_Pre	0.0883643	0.132306	0.667879	0.504211
global wm	physhealth_Post	~	vlmt.stm_Pre	0.100608	0.114951	0.875225	0.381451
global wm	physhealth_Post	~	vlmt.ltm_Pre	0.0131393	0.120366	0.109161	0.913075
global wm	physhealth_Post	~	dst.wm_Pre	-0.145532	0.0843354	-1.72564	0.084413
global wm	physhealth_Post	~	tmt.mean_Pre	0.0826475	0.0873653	0.946	0.344149
global wm	physhealth_Post	~	gaf_Pre	0.0178212	0.124021	0.143695	0.885741
global wm	physhealth_Post	~	physhealth_Pre	0.709199	0.0613482	11.5602	0
global wm	physhealth_Post	~	global wm_Pre	0.0711411	0.119811	0.593778	0.552661
global wm	physhealth_Post	~	group	0.0671798	0.0939779	0.714846	0.474704
global wm	physhealth_Post	~	age	0.17029	0.0837637	2.03299	0.042054
global wm	physhealth_Post	~	sex	0.0879549	0.211802	0.415269	0.677945
global wm	physhealth_Post	~	study	0.328868	0.240043	1.37004	0.170675
global wm	physhealth_Post	~	cpz	0.0945374	0.0837291	1.12909	0.258861
global wm	physhealth_Post	~	education_years	-0.0980954	0.0850978	-1.15274	0.249018
global wm	global wm_Post	~	panss.pos_Pre	0.0517937	0.0361005	1.43471	0.151371
global wm	global wm_Post	~	panss.neg_Pre	-0.0218833	0.0489849	-0.446736	0.655066
global wm	global wm_Post	~	vlmt.stm_Pre	-0.0517174	0.0425594	-1.21518	0.224296
global wm	global wm_Post	~	vlmt.ltm_Pre	0.0597434	0.0445642	1.34061	0.180046
global wm	global wm_Post	~	dst.wm_Pre	0.0308349	0.0312244	0.987526	0.323385
global wm	global wm_Post	~	tmt.mean_Pre	0.0335702	0.0323461	1.03784	0.299344
global wm	global wm_Post	~	gaf_Pre	-0.0516709	0.0459177	-1.12529	0.260464
global wm	global wm_Post	~	physhealth_Pre	-0.0141559	0.0227136	-0.623234	0.533131
global wm	global wm_Post	~	global wm_Pre	0.945013	0.0443588	21.3038	0
global wm	global wm_Post	~	group	0.0122907	0.0347944	0.353237	0.723911
global wm	global wm_Post	~	age	-0.00869371	0.0310127	-0.280328	0.779226
global wm	global wm_Post	~	sex	0.0176105	0.0784177	0.224573	0.822311
global wm	global wm_Post	~	study	-0.0967609	0.0888736	-1.08875	0.276265
global wm	global wm_Post	~	cpz	-0.0414359	0.0309999	-1.33665	0.181337
global wm	global wm_Post	~	education_years	-0.0430605	0.0315066	-1.36671	0.171715
global wm	panss.pos_Pre	~	group	0.0997567	0.159323	0.626129	0.53123
global wm	panss.pos_Pre	~	age	0.130257	0.134323	0.969729	0.332181
global wm	panss.pos_Pre	~	sex	-0.177344	0.289004	-0.613639	0.539454
global wm	panss.pos_Pre	~	study	0.557717	0.286919	1.94382	0.0519177
global wm	panss.pos_Pre	~	cpz	0.209967	0.142865	1.46968	0.141647
global wm	panss.pos_Pre	~	education_years	-0.0356324	0.133602	-0.266706	0.789695
global wm	panss.neg_Pre	~	group	0.037399	0.143426	0.260755	0.794282
global wm	panss.neg_Pre	~	age	-0.0223389	0.120921	-0.18474	0.853433
global wm	panss.neg_Pre	~	sex	-0.321311	0.260168	-1.23501	0.216827
global wm	panss.neg_Pre	~	study	1.00096	0.258291	3.87532	0.000106483
global wm	panss.neg_Pre	~	cpz	0.0934841	0.12861	0.726878	0.467301
global wm	panss.neg_Pre	~	education_years	-0.0784082	0.120271	-0.651928	0.514447
global wm	vlmt.stm_Pre	~	group	-0.199572	0.139954	-1.42598	0.153873
global wm	vlmt.stm_Pre	~	age	-0.277762	0.117993	-2.35405	0.0185699
global wm	vlmt.stm_Pre	~	sex	-0.101631	0.25387	-0.400326	0.688916
global wm	vlmt.stm_Pre	~	study	0.0614998	0.252038	0.24401	0.807223
global wm	vlmt.stm_Pre	~	cpz	-0.11577	0.125497	-0.922493	0.356271
global wm	vlmt.stm_Pre	~	education_years	0.268393	0.11736	2.28693	0.0221998
global wm	vlmt.ltm_Pre	~	group	-0.10266	0.138996	-0.738581	0.460161
global wm	vlmt.ltm_Pre	~	age	-0.26568	0.117185	-2.26718	0.0233794
global wm	vlmt.ltm_Pre	~	sex	-0.265309	0.252132	-1.05226	0.292679
global wm	vlmt.ltm_Pre	~	study	0.327088	0.250312	1.30672	0.191308
global wm	vlmt.ltm_Pre	~	cpz	-0.0310199	0.124638	-0.24888	0.803453
global wm	vlmt.ltm_Pre	~	education_years	0.121651	0.116556	1.04371	0.296619
global wm	dst.wm_Pre	~	group	-0.0470716	0.152139	-0.309399	0.757018
global wm	dst.wm_Pre	~	age	-0.0964598	0.128266	-0.752029	0.452033
global wm	dst.wm_Pre	~	sex	0.159866	0.275973	0.579281	0.5624
global wm	dst.wm_Pre	~	study	0.0960111	0.273981	0.35043	0.726016
global wm	dst.wm_Pre	~	cpz	-0.0333449	0.136423	-0.244423	0.806903
global wm	dst.wm_Pre	~	education_years	0.169076	0.127577	1.32528	0.185078
global wm	tmt.mean_Pre	~	group	-0.215643	0.147513	-1.46186	0.143779
global wm	tmt.mean_Pre	~	age	-0.280982	0.124366	-2.25932	0.0238636
global wm	tmt.mean_Pre	~	sex	0.0564521	0.267581	0.210972	0.832909
global wm	tmt.mean_Pre	~	study	-0.156633	0.26565	-0.58962	0.555445
global wm	tmt.mean_Pre	~	cpz	0.0354077	0.132275	0.267683	0.788944
global wm	tmt.mean_Pre	~	education_years	0.307732	0.123698	2.48777	0.0128548
global wm	gaf_Pre	~	group	0.11057	0.146718	0.753622	0.451076
global wm	gaf_Pre	~	age	-0.027259	0.123696	-0.22037	0.825583
global wm	gaf_Pre	~	sex	-0.157242	0.266141	-0.590823	0.554639
global wm	gaf_Pre	~	study	-0.442278	0.26422	-1.6739	0.09415
global wm	gaf_Pre	~	cpz	-0.139058	0.131563	-1.05697	0.290526
global wm	gaf_Pre	~	education_years	-0.106536	0.123032	-0.86592	0.386534
global wm	physhealth_Pre	~	group	0.10475	0.214869	0.487507	0.625899
global wm	physhealth_Pre	~	age	-0.311853	0.181153	-1.72149	0.0851627
global wm	physhealth_Pre	~	sex	-0.201697	0.389763	-0.517487	0.604816
global wm	physhealth_Pre	~	study	-0.0171179	0.38695	-0.0442379	0.964715
global wm	physhealth_Pre	~	cpz	-0.18644	0.192674	-0.967644	0.333222
global wm	physhealth_Pre	~	education_years	0.310773	0.180181	1.72478	0.0845663
global wm	global wm_Pre	~	group	-0.0277103	0.10312	-0.26872	0.788145
global wm	global wm_Pre	~	age	-0.146719	0.0869389	-1.68761	0.0914859
global wm	global wm_Pre	~	sex	0.99327	0.187055	5.31005	1.09594e-07
global wm	global wm_Pre	~	study	-1.20792	0.185705	-6.50451	7.7945e-11
global wm	global wm_Pre	~	cpz	-0.0810604	0.0924677	-0.876635	0.380685
global wm	global wm_Pre	~	education_years	0.0676932	0.0864721	0.782833	0.433725
global wm	panss.pos_Post	~~	panss.neg_Post	0.144188	0.0385791	3.73746	0.000185891
global wm	panss.pos_Post	~~	vlmt.stm_Post	-0.0305219	0.0454813	-0.671086	0.502166
global wm	panss.pos_Post	~~	vlmt.ltm_Post	0.0850311	0.0356978	2.38197	0.0172202
global wm	panss.pos_Post	~~	dst.wm_Post	0.0689638	0.047816	1.44227	0.149225
global wm	panss.pos_Post	~~	tmt.mean_Post	-0.0641882	0.0367282	-1.74765	0.0805241
global wm	panss.pos_Post	~~	gaf_Post	-0.116906	0.045124	-2.59077	0.00957604
global wm	panss.pos_Post	~~	physhealth_Post	0.0548287	0.0374262	1.46498	0.142926
global wm	panss.pos_Post	~~	global wm_Post	-0.0289444	0.0140984	-2.05303	0.0400702
global wm	panss.neg_Post	~~	vlmt.stm_Post	-0.0276472	0.0455888	-0.606446	0.544218
global wm	panss.neg_Post	~~	vlmt.ltm_Post	0.00579161	0.0341632	0.169528	0.865382
global wm	panss.neg_Post	~~	dst.wm_Post	-0.00459719	0.0471658	-0.0974687	0.922354
global wm	panss.neg_Post	~~	tmt.mean_Post	-0.0136986	0.0359767	-0.380763	0.703379
global wm	panss.neg_Post	~~	gaf_Post	-0.151586	0.0468508	-3.2355	0.00121428
global wm	panss.neg_Post	~~	physhealth_Post	-0.00476816	0.0368994	-0.129221	0.897183
global wm	panss.neg_Post	~~	global wm_Post	-0.0101115	0.0137191	-0.737036	0.4611
global wm	vlmt.stm_Post	~~	vlmt.ltm_Post	0.135474	0.0485768	2.78887	0.00528925
global wm	vlmt.stm_Post	~~	dst.wm_Post	0.0169894	0.0628352	0.270381	0.786868
global wm	vlmt.stm_Post	~~	tmt.mean_Post	0.0210331	0.0479227	0.438896	0.660737
global wm	vlmt.stm_Post	~~	gaf_Post	0.0115223	0.0569841	0.202202	0.839759
global wm	vlmt.stm_Post	~~	physhealth_Post	-0.0224558	0.0492081	-0.456344	0.648143
global wm	vlmt.stm_Post	~~	global wm_Post	0.0101135	0.0182333	0.554674	0.579117
global wm	vlmt.ltm_Post	~~	dst.wm_Post	0.0285822	0.0473243	0.603964	0.545868
global wm	vlmt.ltm_Post	~~	tmt.mean_Post	-0.0438372	0.0363759	-1.20512	0.228159
global wm	vlmt.ltm_Post	~~	gaf_Post	0.0575606	0.0434141	1.32585	0.184889
global wm	vlmt.ltm_Post	~~	physhealth_Post	-0.0194773	0.0369954	-0.52648	0.598555
global wm	vlmt.ltm_Post	~~	global wm_Post	0.00979816	0.0137227	0.714013	0.475219
global wm	dst.wm_Post	~~	tmt.mean_Post	0.0421357	0.049929	0.843913	0.398718
global wm	dst.wm_Post	~~	gaf_Post	-0.0142252	0.0591317	-0.240568	0.80989
global wm	dst.wm_Post	~~	physhealth_Post	0.0528761	0.0514048	1.02862	0.303657
global wm	dst.wm_Post	~~	global wm_Post	0.006308	0.0188883	0.333963	0.738408
global wm	tmt.mean_Post	~~	gaf_Post	0.122777	0.0476171	2.57842	0.00992538
global wm	tmt.mean_Post	~~	physhealth_Post	0.011939	0.0388666	0.307179	0.758707
global wm	tmt.mean_Post	~~	global wm_Post	0.0281402	0.0148098	1.90011	0.0574193
global wm	gaf_Post	~~	physhealth_Post	-0.144079	0.0496724	-2.90059	0.00372464
global wm	gaf_Post	~~	global wm_Post	0.0376138	0.0177625	2.11759	0.0342097
global wm	physhealth_Post	~~	global wm_Post	-0.00664382	0.0147868	-0.449309	0.653209
global wm	panss.pos_Pre	~~	panss.neg_Pre	0.539992	0.133582	4.0424	5.29074e-05
global wm	panss.pos_Pre	~~	vlmt.stm_Pre	-0.0240279	0.112217	-0.214119	0.830454
global wm	panss.pos_Pre	~~	vlmt.ltm_Pre	-0.0449146	0.111552	-0.402632	0.687219
global wm	panss.pos_Pre	~~	dst.wm_Pre	-0.163174	0.123664	-1.3195	0.187003
global wm	panss.pos_Pre	~~	tmt.mean_Pre	-0.284155	0.123536	-2.30017	0.0214384
global wm	panss.pos_Pre	~~	gaf_Pre	-0.458229	0.131005	-3.49779	0.000469132
global wm	panss.pos_Pre	~~	physhealth_Pre	-0.47234	0.182215	-2.59221	0.00953603
global wm	panss.pos_Pre	~~	global wm_Pre	-0.12481	0.0841357	-1.48344	0.137959
global wm	panss.neg_Pre	~~	vlmt.stm_Pre	-0.10765	0.101891	-1.05652	0.29073
global wm	panss.neg_Pre	~~	vlmt.ltm_Pre	-0.122797	0.101479	-1.21007	0.226251
global wm	panss.neg_Pre	~~	dst.wm_Pre	0.0115801	0.109786	0.105479	0.915996
global wm	panss.neg_Pre	~~	tmt.mean_Pre	-0.20482	0.109522	-1.87014	0.0614648
global wm	panss.neg_Pre	~~	gaf_Pre	-0.610139	0.13083	-4.66361	3.10715e-06
global wm	panss.neg_Pre	~~	physhealth_Pre	-0.506547	0.167661	-3.02126	0.00251721
global wm	panss.neg_Pre	~~	global wm_Pre	-0.00248416	0.074407	-0.0333861	0.973367
global wm	vlmt.stm_Pre	~~	vlmt.ltm_Pre	0.498994	0.116318	4.28992	1.78734e-05
global wm	vlmt.stm_Pre	~~	dst.wm_Pre	0.306394	0.113862	2.69093	0.00712532
global wm	vlmt.stm_Pre	~~	tmt.mean_Pre	0.208543	0.107133	1.94658	0.051585
global wm	vlmt.stm_Pre	~~	gaf_Pre	0.108461	0.104202	1.04087	0.297936
global wm	vlmt.stm_Pre	~~	physhealth_Pre	0.187289	0.153115	1.22319	0.221259
global wm	vlmt.stm_Pre	~~	global wm_Pre	-0.0576897	0.0729679	-0.790617	0.429167
global wm	vlmt.ltm_Pre	~~	dst.wm_Pre	0.206525	0.109521	1.88572	0.0593333
global wm	vlmt.ltm_Pre	~~	tmt.mean_Pre	0.174612	0.10547	1.65556	0.0978105
global wm	vlmt.ltm_Pre	~~	gaf_Pre	0.284349	0.10867	2.61663	0.00888017
global wm	vlmt.ltm_Pre	~~	physhealth_Pre	0.335603	0.156086	2.15011	0.0315464
global wm	vlmt.ltm_Pre	~~	global wm_Pre	0.0182212	0.0721445	0.252566	0.800604
global wm	dst.wm_Pre	~~	tmt.mean_Pre	0.159707	0.114683	1.3926	0.163741
global wm	dst.wm_Pre	~~	gaf_Pre	0.0261574	0.112344	0.232832	0.815892
global wm	dst.wm_Pre	~~	physhealth_Pre	0.0475881	0.164567	0.289172	0.77245
global wm	dst.wm_Pre	~~	global wm_Pre	-0.0965291	0.0798577	-1.20876	0.226753
global wm	tmt.mean_Pre	~~	gaf_Pre	0.22495	0.112509	1.99939	0.0455664
global wm	tmt.mean_Pre	~~	physhealth_Pre	0.00900601	0.159461	0.0564778	0.954961
global wm	tmt.mean_Pre	~~	global wm_Pre	0.131066	0.0782877	1.67415	0.0941004
global wm	gaf_Pre	~~	physhealth_Pre	0.445437	0.168235	2.64771	0.00810379
global wm	gaf_Pre	~~	global wm_Pre	0.0085754	0.076122	0.112653	0.910305
global wm	physhealth_Pre	~~	global wm_Pre	0.0906828	0.112054	0.809282	0.418353
global wm	panss.pos_Post	~~	panss.pos_Post	0.269325	0.0479868	5.61249	1.9944e-08
global wm	panss.neg_Post	~~	panss.neg_Post	0.270957	0.0482776	5.61249	1.9944e-08
global wm	vlmt.stm_Post	~~	vlmt.stm_Post	0.480412	0.0855969	5.61249	1.9944e-08
global wm	vlmt.ltm_Post	~~	vlmt.ltm_Post	0.271243	0.0483285	5.61249	1.9944e-08
global wm	dst.wm_Post	~~	dst.wm_Post	0.517165	0.0921454	5.61249	1.9944e-08
global wm	tmt.mean_Post	~~	tmt.mean_Post	0.300248	0.0534965	5.61249	1.9944e-08
global wm	gaf_Post	~~	gaf_Post	0.425552	0.0758224	5.61249	1.9944e-08
global wm	physhealth_Post	~~	physhealth_Post	0.316492	0.0563907	5.61249	1.9944e-08
global wm	global wm_Post	~~	global wm_Post	0.0433841	0.00772992	5.61249	1.9944e-08
global wm	panss.pos_Pre	~~	panss.pos_Pre	1.0136	0.180597	5.61249	1.9944e-08
global wm	panss.neg_Pre	~~	panss.neg_Pre	0.821422	0.146356	5.61249	1.9944e-08
global wm	vlmt.stm_Pre	~~	vlmt.stm_Pre	0.782131	0.139356	5.61249	1.9944e-08
global wm	vlmt.ltm_Pre	~~	vlmt.ltm_Pre	0.771459	0.137454	5.61249	1.9944e-08
global wm	dst.wm_Pre	~~	dst.wm_Pre	0.924249	0.164677	5.61249	1.9944e-08
global wm	tmt.mean_Pre	~~	tmt.mean_Pre	0.868898	0.154815	5.61249	1.9944e-08
global wm	gaf_Pre	~~	gaf_Pre	0.859566	0.153153	5.61249	1.9944e-08
global wm	physhealth_Pre	~~	physhealth_Pre	1.84357	0.328476	5.61249	1.9944e-08
global wm	global wm_Pre	~~	global wm_Pre	0.424614	0.0756552	5.61249	1.9944e-08
global wm	group	~~	group	0.752834	0	NA	NA
global wm	group	~~	age	-0.029407	0	NA	NA
global wm	group	~~	sex	0.0188964	0	NA	NA
global wm	group	~~	study	0.0634921	0	NA	NA
global wm	group	~~	cpz	-0.270406	0	NA	NA
global wm	group	~~	education_years	0.00299719	0	NA	NA
global wm	age	~~	age	0.992063	0	NA	NA
global wm	age	~~	sex	-0.12299	0	NA	NA
global wm	age	~~	study	-0.0468424	0	NA	NA
global wm	age	~~	cpz	-0.0513002	0	NA	NA
global wm	age	~~	education_years	0.165983	0	NA	NA
global wm	sex	~~	sex	0.210632	0	NA	NA
global wm	sex	~~	study	0.010582	0	NA	NA
global wm	sex	~~	cpz	-0.0198313	0	NA	NA
global wm	sex	~~	education_years	-0.0666471	0	NA	NA
global wm	study	~~	study	0.222222	0	NA	NA
global wm	study	~~	cpz	0.0951995	0	NA	NA
global wm	study	~~	education_years	-0.0494052	0	NA	NA
global wm	cpz	~~	cpz	0.992063	0	NA	NA
global wm	cpz	~~	education_years	0.161705	0	NA	NA
global wm	education_years	~~	education_years	0.992063	0	NA	NA
AccL	panss.pos_Post	~	panss.pos_Pre	0.577822	0.0860666	6.71366	1.89806e-11
AccL	panss.pos_Post	~	panss.neg_Pre	0.158378	0.119204	1.32863	0.183968
AccL	panss.pos_Post	~	vlmt.stm_Pre	0.177564	0.102981	1.72423	0.0846659
AccL	panss.pos_Post	~	vlmt.ltm_Pre	-0.131319	0.107391	-1.22281	0.2214
AccL	panss.pos_Post	~	dst.wm_Pre	-0.0624345	0.0739943	-0.843775	0.398795
AccL	panss.pos_Post	~	tmt.mean_Pre	0.00439689	0.0761558	0.0577355	0.953959
AccL	panss.pos_Post	~	gaf_Pre	0.0541477	0.111964	0.483617	0.628658
AccL	panss.pos_Post	~	physhealth_Pre	0.0658881	0.0564177	1.16786	0.242862
AccL	panss.pos_Post	~	AccL_Pre	-0.189692	0.0993445	-1.90944	0.0562053
AccL	panss.pos_Post	~	group	-0.0559796	0.0845245	-0.662289	0.507786
AccL	panss.pos_Post	~	age	-0.0756763	0.102061	-0.74148	0.458403
AccL	panss.pos_Post	~	sex	0.0676159	0.163366	0.413893	0.678952
AccL	panss.pos_Post	~	study	0.0317392	0.170325	0.186345	0.852174
AccL	panss.pos_Post	~	cpz	0.0463976	0.0764439	0.606949	0.543884
AccL	panss.pos_Post	~	education_years	-0.0670494	0.0775338	-0.864777	0.387161
AccL	panss.neg_Post	~	panss.pos_Pre	0.0394327	0.0886949	0.444588	0.656618
AccL	panss.neg_Post	~	panss.neg_Pre	0.640821	0.122844	5.21656	1.8228e-07
AccL	panss.neg_Post	~	vlmt.stm_Pre	0.0347663	0.106126	0.327594	0.743218
AccL	panss.neg_Post	~	vlmt.ltm_Pre	-0.0643084	0.110671	-0.58108	0.561187
AccL	panss.neg_Post	~	dst.wm_Pre	0.0657863	0.0762539	0.862727	0.388288
AccL	panss.neg_Post	~	tmt.mean_Pre	-0.00594557	0.0784814	-0.0757577	0.939612
AccL	panss.neg_Post	~	gaf_Pre	0.0356561	0.115383	0.309023	0.757304
AccL	panss.neg_Post	~	physhealth_Pre	0.0660652	0.0581405	1.1363	0.25583
AccL	panss.neg_Post	~	AccL_Pre	-0.0395269	0.102378	-0.386087	0.699432
AccL	panss.neg_Post	~	group	0.120103	0.0871057	1.37882	0.16795
AccL	panss.neg_Post	~	age	0.0158692	0.105178	0.150879	0.880071
AccL	panss.neg_Post	~	sex	0.090843	0.168354	0.539594	0.589477
AccL	panss.neg_Post	~	study	0.139885	0.175526	0.796947	0.425482
AccL	panss.neg_Post	~	cpz	0.192593	0.0787783	2.44475	0.0144954
AccL	panss.neg_Post	~	education_years	-0.14926	0.0799015	-1.86806	0.0617543
AccL	vlmt.stm_Post	~	panss.pos_Pre	-0.105883	0.117299	-0.902673	0.3667
AccL	vlmt.stm_Post	~	panss.neg_Pre	-0.148015	0.162461	-0.911076	0.362256
AccL	vlmt.stm_Post	~	vlmt.stm_Pre	0.288589	0.140352	2.05618	0.0397656
AccL	vlmt.stm_Post	~	vlmt.ltm_Pre	0.43975	0.146362	3.00453	0.0026599
AccL	vlmt.stm_Post	~	dst.wm_Pre	0.164955	0.100846	1.6357	0.101902
AccL	vlmt.stm_Post	~	tmt.mean_Pre	-0.149557	0.103792	-1.44093	0.149605
AccL	vlmt.stm_Post	~	gaf_Pre	0.0452671	0.152595	0.296649	0.766735
AccL	vlmt.stm_Post	~	physhealth_Pre	0.0411684	0.0768912	0.535411	0.592366
AccL	vlmt.stm_Post	~	AccL_Pre	-0.110823	0.135396	-0.81851	0.413066
AccL	vlmt.stm_Post	~	group	0.0511321	0.115198	0.443864	0.657141
AccL	vlmt.stm_Post	~	age	-0.0594703	0.139098	-0.427542	0.668985
AccL	vlmt.stm_Post	~	sex	0.036194	0.222649	0.16256	0.870865
AccL	vlmt.stm_Post	~	study	0.33134	0.232135	1.42736	0.153476
AccL	vlmt.stm_Post	~	cpz	0.00659883	0.104185	0.0633378	0.949498
AccL	vlmt.stm_Post	~	education_years	0.081381	0.10567	0.770142	0.441216
AccL	vlmt.ltm_Post	~	panss.pos_Pre	-0.072588	0.0901435	-0.805249	0.420676
AccL	vlmt.ltm_Post	~	panss.neg_Pre	-0.0364091	0.12485	-0.291622	0.770575
AccL	vlmt.ltm_Post	~	vlmt.stm_Pre	0.278297	0.107859	2.58019	0.00987462
AccL	vlmt.ltm_Post	~	vlmt.ltm_Pre	0.549843	0.112478	4.88845	1.01635e-06
AccL	vlmt.ltm_Post	~	dst.wm_Pre	0.180496	0.0774994	2.329	0.019859
AccL	vlmt.ltm_Post	~	tmt.mean_Pre	-0.108738	0.0797632	-1.36326	0.172802
AccL	vlmt.ltm_Post	~	gaf_Pre	0.203633	0.117268	1.73648	0.0824785
AccL	vlmt.ltm_Post	~	physhealth_Pre	-0.0265026	0.0590901	-0.448511	0.653785
AccL	vlmt.ltm_Post	~	AccL_Pre	-0.0149989	0.10405	-0.144151	0.885381
AccL	vlmt.ltm_Post	~	group	-0.121919	0.0885284	-1.37718	0.168458
AccL	vlmt.ltm_Post	~	age	-0.0731098	0.106896	-0.683935	0.494016
AccL	vlmt.ltm_Post	~	sex	-0.166309	0.171104	-0.971977	0.331062
AccL	vlmt.ltm_Post	~	study	0.566076	0.178393	3.17319	0.00150773
AccL	vlmt.ltm_Post	~	cpz	-0.156388	0.080065	-1.95326	0.0507884
AccL	vlmt.ltm_Post	~	education_years	0.0735892	0.0812065	0.906199	0.364831
AccL	dst.wm_Post	~	panss.pos_Pre	-0.00685664	0.122657	-0.0559009	0.955421
AccL	dst.wm_Post	~	panss.neg_Pre	0.314307	0.169882	1.85015	0.0642915
AccL	dst.wm_Post	~	vlmt.stm_Pre	0.188309	0.146763	1.28308	0.199463
AccL	dst.wm_Post	~	vlmt.ltm_Pre	0.0744511	0.153047	0.486458	0.626643
AccL	dst.wm_Post	~	dst.wm_Pre	0.392783	0.105452	3.72474	0.000195514
AccL	dst.wm_Post	~	tmt.mean_Pre	0.185156	0.108533	1.70599	0.0880094
AccL	dst.wm_Post	~	gaf_Pre	0.192138	0.159565	1.20414	0.228535
AccL	dst.wm_Post	~	physhealth_Pre	0.146741	0.0804031	1.82507	0.0679911
AccL	dst.wm_Post	~	AccL_Pre	0.145178	0.14158	1.02542	0.305167
AccL	dst.wm_Post	~	group	0.0177013	0.120459	0.146948	0.883173
AccL	dst.wm_Post	~	age	0.138785	0.145452	0.954169	0.339998
AccL	dst.wm_Post	~	sex	0.406593	0.232819	1.74639	0.0807427
AccL	dst.wm_Post	~	study	-0.202784	0.242737	-0.835403	0.403491
AccL	dst.wm_Post	~	cpz	0.0203572	0.108943	0.186861	0.85177
AccL	dst.wm_Post	~	education_years	-0.0781976	0.110497	-0.707693	0.479136
AccL	tmt.mean_Post	~	panss.pos_Pre	0.141656	0.0945781	1.49776	0.134194
AccL	tmt.mean_Post	~	panss.neg_Pre	0.139559	0.130992	1.0654	0.286695
AccL	tmt.mean_Post	~	vlmt.stm_Pre	0.133704	0.113165	1.18149	0.237407
AccL	tmt.mean_Post	~	vlmt.ltm_Pre	0.198244	0.118011	1.67987	0.0929823
AccL	tmt.mean_Post	~	dst.wm_Pre	0.022802	0.0813119	0.280426	0.779151
AccL	tmt.mean_Post	~	tmt.mean_Pre	0.606886	0.0836871	7.25184	4.11227e-13
AccL	tmt.mean_Post	~	gaf_Pre	0.0808898	0.123037	0.657445	0.510895
AccL	tmt.mean_Post	~	physhealth_Pre	0.0288755	0.061997	0.465757	0.64139
AccL	tmt.mean_Post	~	AccL_Pre	-0.0946681	0.109169	-0.86717	0.385849
AccL	tmt.mean_Post	~	group	0.0963365	0.0928835	1.03718	0.299654
AccL	tmt.mean_Post	~	age	-0.0935837	0.112154	-0.834418	0.404046
AccL	tmt.mean_Post	~	sex	0.0288541	0.179521	0.160728	0.872308
AccL	tmt.mean_Post	~	study	-0.420859	0.187169	-2.24855	0.0245412
AccL	tmt.mean_Post	~	cpz	-0.137439	0.0840037	-1.63611	0.101817
AccL	tmt.mean_Post	~	education_years	-0.0324074	0.0852014	-0.380363	0.703676
AccL	gaf_Post	~	panss.pos_Pre	-0.0422142	0.108423	-0.389345	0.697021
AccL	gaf_Post	~	panss.neg_Pre	0.100003	0.150168	0.665941	0.505449
AccL	gaf_Post	~	vlmt.stm_Pre	0.242747	0.129732	1.87114	0.0613253
AccL	gaf_Post	~	vlmt.ltm_Pre	-0.215245	0.135287	-1.59102	0.111605
AccL	gaf_Post	~	dst.wm_Pre	-0.0323208	0.0932153	-0.346733	0.728792
AccL	gaf_Post	~	tmt.mean_Pre	0.180247	0.0959382	1.87878	0.0602741
AccL	gaf_Post	~	gaf_Pre	0.563012	0.141048	3.99163	6.56209e-05
AccL	gaf_Post	~	physhealth_Pre	-0.024059	0.0710728	-0.338512	0.734977
AccL	gaf_Post	~	AccL_Pre	0.260371	0.12515	2.08047	0.0374829
AccL	gaf_Post	~	group	-0.218503	0.106481	-2.05204	0.0401656
AccL	gaf_Post	~	age	0.206989	0.128573	1.6099	0.10742
AccL	gaf_Post	~	sex	-0.175414	0.205802	-0.852346	0.394022
AccL	gaf_Post	~	study	0.0083981	0.214569	0.0391394	0.968779
AccL	gaf_Post	~	cpz	-0.120365	0.0963011	-1.24989	0.211341
AccL	gaf_Post	~	education_years	0.116786	0.0976741	1.19567	0.231826
AccL	physhealth_Post	~	panss.pos_Pre	-0.227325	0.0910862	-2.49572	0.0125703
AccL	physhealth_Post	~	panss.neg_Pre	0.0533224	0.126156	0.422671	0.672535
AccL	physhealth_Post	~	vlmt.stm_Pre	0.12178	0.108987	1.11738	0.263832
AccL	physhealth_Post	~	vlmt.ltm_Pre	0.0131537	0.113654	0.115734	0.907863
AccL	physhealth_Post	~	dst.wm_Pre	-0.15787	0.0783098	-2.01597	0.0438033
AccL	physhealth_Post	~	tmt.mean_Pre	0.0949538	0.0805973	1.17813	0.238746
AccL	physhealth_Post	~	gaf_Pre	-0.0268597	0.118494	-0.226676	0.820676
AccL	physhealth_Post	~	physhealth_Pre	0.749621	0.0597081	12.5548	0
AccL	physhealth_Post	~	AccL_Pre	-0.276994	0.105138	-2.63456	0.00842458
AccL	physhealth_Post	~	group	0.0631936	0.0894542	0.706435	0.479918
AccL	physhealth_Post	~	age	-0.0281261	0.108014	-0.260394	0.79456
AccL	physhealth_Post	~	sex	0.0124204	0.172893	0.0718387	0.94273
AccL	physhealth_Post	~	study	0.146325	0.180259	0.811748	0.416936
AccL	physhealth_Post	~	cpz	0.0447651	0.0809023	0.553323	0.580042
AccL	physhealth_Post	~	education_years	-0.0591774	0.0820557	-0.721186	0.470795
AccL	AccL_Post	~	panss.pos_Pre	-0.0464876	0.0394911	-1.17717	0.239129
AccL	AccL_Post	~	panss.neg_Pre	0.0813193	0.0546958	1.48676	0.137079
AccL	AccL_Post	~	vlmt.stm_Pre	0.0920717	0.0472522	1.94851	0.0513534
AccL	AccL_Post	~	vlmt.ltm_Pre	-0.0788865	0.0492757	-1.60092	0.109394
AccL	AccL_Post	~	dst.wm_Pre	0.0459162	0.0339518	1.35239	0.17625
AccL	AccL_Post	~	tmt.mean_Pre	-0.0371673	0.0349436	-1.06364	0.287493
AccL	AccL_Post	~	gaf_Pre	0.059786	0.051374	1.16374	0.244529
AccL	AccL_Post	~	physhealth_Pre	0.00379028	0.0258869	0.146417	0.883592
AccL	AccL_Post	~	AccL_Pre	0.905092	0.0455836	19.8557	0
AccL	AccL_Post	~	group	-0.035441	0.0387835	-0.913815	0.360814
AccL	AccL_Post	~	age	-0.0662728	0.0468301	-1.41518	0.157017
AccL	AccL_Post	~	sex	-0.0315155	0.0749592	-0.420435	0.674168
AccL	AccL_Post	~	study	-0.0383861	0.0781526	-0.491169	0.623307
AccL	AccL_Post	~	cpz	0.00582917	0.0350758	0.166188	0.868009
AccL	AccL_Post	~	education_years	-0.0523313	0.0355759	-1.47098	0.141297
AccL	panss.pos_Pre	~	group	0.0997567	0.159323	0.626129	0.53123
AccL	panss.pos_Pre	~	age	0.130257	0.134323	0.969729	0.332181
AccL	panss.pos_Pre	~	sex	-0.177344	0.289004	-0.613639	0.539454
AccL	panss.pos_Pre	~	study	0.557717	0.286919	1.94382	0.0519177
AccL	panss.pos_Pre	~	cpz	0.209967	0.142865	1.46968	0.141647
AccL	panss.pos_Pre	~	education_years	-0.0356324	0.133602	-0.266706	0.789695
AccL	panss.neg_Pre	~	group	0.037399	0.143426	0.260755	0.794282
AccL	panss.neg_Pre	~	age	-0.0223389	0.120921	-0.18474	0.853433
AccL	panss.neg_Pre	~	sex	-0.321311	0.260168	-1.23501	0.216827
AccL	panss.neg_Pre	~	study	1.00096	0.258291	3.87532	0.000106483
AccL	panss.neg_Pre	~	cpz	0.0934841	0.12861	0.726878	0.467301
AccL	panss.neg_Pre	~	education_years	-0.0784082	0.120271	-0.651928	0.514447
AccL	vlmt.stm_Pre	~	group	-0.199572	0.139954	-1.42598	0.153873
AccL	vlmt.stm_Pre	~	age	-0.277762	0.117993	-2.35405	0.0185699
AccL	vlmt.stm_Pre	~	sex	-0.101631	0.25387	-0.400326	0.688916
AccL	vlmt.stm_Pre	~	study	0.0614998	0.252038	0.24401	0.807223
AccL	vlmt.stm_Pre	~	cpz	-0.11577	0.125497	-0.922494	0.356271
AccL	vlmt.stm_Pre	~	education_years	0.268393	0.11736	2.28693	0.0221998
AccL	vlmt.ltm_Pre	~	group	-0.10266	0.138996	-0.738581	0.460161
AccL	vlmt.ltm_Pre	~	age	-0.26568	0.117185	-2.26718	0.0233794
AccL	vlmt.ltm_Pre	~	sex	-0.265309	0.252132	-1.05226	0.292679
AccL	vlmt.ltm_Pre	~	study	0.327088	0.250312	1.30672	0.191308
AccL	vlmt.ltm_Pre	~	cpz	-0.0310199	0.124638	-0.24888	0.803453
AccL	vlmt.ltm_Pre	~	education_years	0.121651	0.116556	1.04371	0.296619
AccL	dst.wm_Pre	~	group	-0.0470716	0.152139	-0.309399	0.757018
AccL	dst.wm_Pre	~	age	-0.0964598	0.128266	-0.752029	0.452033
AccL	dst.wm_Pre	~	sex	0.159866	0.275973	0.579281	0.5624
AccL	dst.wm_Pre	~	study	0.0960111	0.273981	0.35043	0.726016
AccL	dst.wm_Pre	~	cpz	-0.0333449	0.136423	-0.244423	0.806903
AccL	dst.wm_Pre	~	education_years	0.169076	0.127577	1.32528	0.185078
AccL	tmt.mean_Pre	~	group	-0.215643	0.147513	-1.46186	0.143779
AccL	tmt.mean_Pre	~	age	-0.280982	0.124366	-2.25932	0.0238636
AccL	tmt.mean_Pre	~	sex	0.0564521	0.267581	0.210972	0.832909
AccL	tmt.mean_Pre	~	study	-0.156633	0.26565	-0.58962	0.555445
AccL	tmt.mean_Pre	~	cpz	0.0354077	0.132275	0.267683	0.788944
AccL	tmt.mean_Pre	~	education_years	0.307732	0.123698	2.48777	0.0128548
AccL	gaf_Pre	~	group	0.11057	0.146718	0.753622	0.451076
AccL	gaf_Pre	~	age	-0.027259	0.123696	-0.22037	0.825583
AccL	gaf_Pre	~	sex	-0.157242	0.266141	-0.590823	0.554639
AccL	gaf_Pre	~	study	-0.442278	0.26422	-1.6739	0.09415
AccL	gaf_Pre	~	cpz	-0.139058	0.131563	-1.05697	0.290526
AccL	gaf_Pre	~	education_years	-0.106536	0.123032	-0.86592	0.386534
AccL	physhealth_Pre	~	group	0.10475	0.214869	0.487507	0.625899
AccL	physhealth_Pre	~	age	-0.311853	0.181153	-1.72149	0.0851627
AccL	physhealth_Pre	~	sex	-0.201697	0.389763	-0.517487	0.604816
AccL	physhealth_Pre	~	study	-0.0171179	0.38695	-0.0442379	0.964715
AccL	physhealth_Pre	~	cpz	-0.18644	0.192674	-0.967644	0.333222
AccL	physhealth_Pre	~	education_years	0.310773	0.180181	1.72478	0.0845663
AccL	AccL_Pre	~	group	-0.0320353	0.107709	-0.297424	0.766143
AccL	AccL_Pre	~	age	-0.739485	0.0908082	-8.14337	4.44089e-16
AccL	AccL_Pre	~	sex	-0.512971	0.19538	-2.62551	0.00865199
AccL	AccL_Pre	~	study	-0.383662	0.19397	-1.97795	0.0479345
AccL	AccL_Pre	~	cpz	-0.170187	0.0965831	-1.76208	0.0780563
AccL	AccL_Pre	~	education_years	0.220354	0.0903206	2.43969	0.0147
AccL	panss.pos_Post	~~	panss.neg_Post	0.142576	0.0377759	3.77425	0.000160487
AccL	panss.pos_Post	~~	vlmt.stm_Post	-0.0394935	0.04423	-0.892911	0.371905
AccL	panss.pos_Post	~~	vlmt.ltm_Post	0.0801365	0.0352513	2.27329	0.0230086
AccL	panss.pos_Post	~~	dst.wm_Post	0.0762557	0.0469501	1.62419	0.104336
AccL	panss.pos_Post	~~	tmt.mean_Post	-0.0758273	0.0367013	-2.06607	0.038822
AccL	panss.pos_Post	~~	gaf_Post	-0.100084	0.0425356	-2.35295	0.0186252
AccL	panss.pos_Post	~~	physhealth_Post	0.0316017	0.0343592	0.919745	0.357706
AccL	panss.pos_Post	~~	AccL_Post	-0.00458335	0.0148076	-0.309527	0.756921
AccL	panss.neg_Post	~~	vlmt.stm_Post	-0.0297757	0.0454464	-0.655182	0.51235
AccL	panss.neg_Post	~~	vlmt.ltm_Post	0.00173538	0.0348066	0.0498576	0.960236
AccL	panss.neg_Post	~~	dst.wm_Post	-0.00637625	0.0473668	-0.134614	0.892917
AccL	panss.neg_Post	~~	tmt.mean_Post	-0.019587	0.0366015	-0.535142	0.592551
AccL	panss.neg_Post	~~	gaf_Post	-0.150943	0.045981	-3.28272	0.00102811
AccL	panss.neg_Post	~~	physhealth_Post	-0.0109106	0.0351968	-0.309987	0.756571
AccL	panss.neg_Post	~~	AccL_Post	-0.00337155	0.0152541	-0.221026	0.825072
AccL	vlmt.stm_Post	~~	vlmt.ltm_Post	0.135611	0.0490996	2.76197	0.00574544
AccL	vlmt.stm_Post	~~	dst.wm_Post	0.0245047	0.0627099	0.390764	0.695972
AccL	vlmt.stm_Post	~~	tmt.mean_Post	0.0176511	0.0483467	0.365093	0.715042
AccL	vlmt.stm_Post	~~	gaf_Post	0.0241748	0.0554493	0.43598	0.662851
AccL	vlmt.stm_Post	~~	physhealth_Post	-0.0347401	0.0467179	-0.743615	0.457109
AccL	vlmt.stm_Post	~~	AccL_Post	-0.0297167	0.0205104	-1.44886	0.147377
AccL	vlmt.ltm_Post	~~	dst.wm_Post	0.039935	0.0483958	0.825175	0.409272
AccL	vlmt.ltm_Post	~~	tmt.mean_Post	-0.0334433	0.0373531	-0.895329	0.370611
AccL	vlmt.ltm_Post	~~	gaf_Post	0.0682414	0.0434079	1.5721	0.115928
AccL	vlmt.ltm_Post	~~	physhealth_Post	-0.0170586	0.0358089	-0.476379	0.633804
AccL	vlmt.ltm_Post	~~	AccL_Post	-0.00908837	0.0155395	-0.584856	0.558644
AccL	dst.wm_Post	~~	tmt.mean_Post	0.0597197	0.0510588	1.16963	0.242152
AccL	dst.wm_Post	~~	gaf_Post	-0.0199292	0.0579488	-0.34391	0.730914
AccL	dst.wm_Post	~~	physhealth_Post	0.0739157	0.0495204	1.49263	0.135534
AccL	dst.wm_Post	~~	AccL_Post	0.00396427	0.0210928	0.187944	0.85092
AccL	tmt.mean_Post	~~	gaf_Post	0.143272	0.0481523	2.9754	0.00292611
AccL	tmt.mean_Post	~~	physhealth_Post	0.00585387	0.03751	0.156061	0.875985
AccL	tmt.mean_Post	~~	AccL_Post	-0.0110458	0.0163191	-0.676865	0.498492
AccL	gaf_Post	~~	physhealth_Post	-0.110498	0.0451906	-2.44515	0.0144791
AccL	gaf_Post	~~	AccL_Post	-0.0187088	0.0187883	-0.995769	0.319363
AccL	physhealth_Post	~~	AccL_Post	0.0158844	0.0157867	1.00619	0.314324
AccL	panss.pos_Pre	~~	panss.neg_Pre	0.539992	0.133582	4.0424	5.29074e-05
AccL	panss.pos_Pre	~~	vlmt.stm_Pre	-0.0240279	0.112217	-0.214119	0.830454
AccL	panss.pos_Pre	~~	vlmt.ltm_Pre	-0.0449146	0.111552	-0.402632	0.687219
AccL	panss.pos_Pre	~~	dst.wm_Pre	-0.163174	0.123664	-1.3195	0.187003
AccL	panss.pos_Pre	~~	tmt.mean_Pre	-0.284155	0.123536	-2.30017	0.0214384
AccL	panss.pos_Pre	~~	gaf_Pre	-0.458229	0.131005	-3.49779	0.000469132
AccL	panss.pos_Pre	~~	physhealth_Pre	-0.47234	0.182215	-2.59221	0.00953604
AccL	panss.pos_Pre	~~	AccL_Pre	0.0150067	0.0863525	0.173784	0.862035
AccL	panss.neg_Pre	~~	vlmt.stm_Pre	-0.10765	0.101891	-1.05652	0.29073
AccL	panss.neg_Pre	~~	vlmt.ltm_Pre	-0.122797	0.101479	-1.21007	0.226251
AccL	panss.neg_Pre	~~	dst.wm_Pre	0.0115801	0.109786	0.105479	0.915996
AccL	panss.neg_Pre	~~	tmt.mean_Pre	-0.20482	0.109522	-1.87014	0.0614648
AccL	panss.neg_Pre	~~	gaf_Pre	-0.610139	0.13083	-4.66361	3.10715e-06
AccL	panss.neg_Pre	~~	physhealth_Pre	-0.506547	0.167661	-3.02126	0.00251721
AccL	panss.neg_Pre	~~	AccL_Pre	-0.0681426	0.0781906	-0.871494	0.383485
AccL	vlmt.stm_Pre	~~	vlmt.ltm_Pre	0.498994	0.116318	4.28992	1.78734e-05
AccL	vlmt.stm_Pre	~~	dst.wm_Pre	0.306393	0.113862	2.69093	0.00712532
AccL	vlmt.stm_Pre	~~	tmt.mean_Pre	0.208543	0.107133	1.94658	0.051585
AccL	vlmt.stm_Pre	~~	gaf_Pre	0.108461	0.104202	1.04087	0.297936
AccL	vlmt.stm_Pre	~~	physhealth_Pre	0.187289	0.153115	1.22319	0.221259
AccL	vlmt.stm_Pre	~~	AccL_Pre	0.09243	0.0767252	1.20469	0.228323
AccL	vlmt.ltm_Pre	~~	dst.wm_Pre	0.206525	0.109521	1.88572	0.0593333
AccL	vlmt.ltm_Pre	~~	tmt.mean_Pre	0.174612	0.10547	1.65556	0.0978105
AccL	vlmt.ltm_Pre	~~	gaf_Pre	0.284349	0.10867	2.61663	0.00888017
AccL	vlmt.ltm_Pre	~~	physhealth_Pre	0.335603	0.156086	2.15011	0.0315464
AccL	vlmt.ltm_Pre	~~	AccL_Pre	0.0483333	0.075563	0.639643	0.522405
AccL	dst.wm_Pre	~~	tmt.mean_Pre	0.159707	0.114683	1.3926	0.163741
AccL	dst.wm_Pre	~~	gaf_Pre	0.0261573	0.112344	0.232832	0.815892
AccL	dst.wm_Pre	~~	physhealth_Pre	0.0475881	0.164567	0.289172	0.77245
AccL	dst.wm_Pre	~~	AccL_Pre	0.00680108	0.0824434	0.082494	0.934254
AccL	tmt.mean_Pre	~~	gaf_Pre	0.22495	0.112509	1.99939	0.0455664
AccL	tmt.mean_Pre	~~	physhealth_Pre	0.00900599	0.159461	0.0564777	0.954961
AccL	tmt.mean_Pre	~~	AccL_Pre	-0.0102745	0.0799427	-0.128524	0.897735
AccL	gaf_Pre	~~	physhealth_Pre	0.445437	0.168235	2.64771	0.00810379
AccL	gaf_Pre	~~	AccL_Pre	-0.0057056	0.0795051	-0.071764	0.94279
AccL	physhealth_Pre	~~	AccL_Pre	0.225671	0.119852	1.88292	0.0597114
AccL	panss.pos_Post	~~	panss.pos_Post	0.255953	0.0456042	5.61249	1.9944e-08
AccL	panss.neg_Post	~~	panss.neg_Post	0.271824	0.048432	5.61249	1.9944e-08
AccL	vlmt.stm_Post	~~	vlmt.stm_Post	0.475426	0.0847086	5.61249	1.9944e-08
AccL	vlmt.ltm_Post	~~	vlmt.ltm_Post	0.280776	0.050027	5.61249	1.9944e-08
AccL	dst.wm_Post	~~	dst.wm_Post	0.519847	0.0926234	5.61249	1.9944e-08
AccL	tmt.mean_Post	~~	tmt.mean_Post	0.309081	0.0550702	5.61249	1.9944e-08
AccL	gaf_Post	~~	gaf_Post	0.406198	0.0723739	5.61249	1.9944e-08
AccL	physhealth_Post	~~	physhealth_Post	0.286679	0.0510788	5.61249	1.9944e-08
AccL	AccL_Post	~~	AccL_Post	0.0538877	0.00960139	5.61249	1.9944e-08
AccL	panss.pos_Pre	~~	panss.pos_Pre	1.0136	0.180597	5.61249	1.9944e-08
AccL	panss.neg_Pre	~~	panss.neg_Pre	0.821422	0.146356	5.61249	1.9944e-08
AccL	vlmt.stm_Pre	~~	vlmt.stm_Pre	0.782131	0.139355	5.61249	1.9944e-08
AccL	vlmt.ltm_Pre	~~	vlmt.ltm_Pre	0.771459	0.137454	5.61249	1.9944e-08
AccL	dst.wm_Pre	~~	dst.wm_Pre	0.924249	0.164677	5.61249	1.9944e-08
AccL	tmt.mean_Pre	~~	tmt.mean_Pre	0.868898	0.154815	5.61249	1.9944e-08
AccL	gaf_Pre	~~	gaf_Pre	0.859566	0.153153	5.61249	1.9944e-08
AccL	physhealth_Pre	~~	physhealth_Pre	1.84357	0.328476	5.61249	1.9944e-08
AccL	AccL_Pre	~~	AccL_Pre	0.463251	0.0825393	5.61249	1.9944e-08
AccL	group	~~	group	0.752834	0	NA	NA
AccL	group	~~	age	-0.029407	0	NA	NA
AccL	group	~~	sex	0.0188964	0	NA	NA
AccL	group	~~	study	0.0634921	0	NA	NA
AccL	group	~~	cpz	-0.270406	0	NA	NA
AccL	group	~~	education_years	0.00299719	0	NA	NA
AccL	age	~~	age	0.992063	0	NA	NA
AccL	age	~~	sex	-0.12299	0	NA	NA
AccL	age	~~	study	-0.0468424	0	NA	NA
AccL	age	~~	cpz	-0.0513002	0	NA	NA
AccL	age	~~	education_years	0.165983	0	NA	NA
AccL	sex	~~	sex	0.210632	0	NA	NA
AccL	sex	~~	study	0.010582	0	NA	NA
AccL	sex	~~	cpz	-0.0198313	0	NA	NA
AccL	sex	~~	education_years	-0.0666471	0	NA	NA
AccL	study	~~	study	0.222222	0	NA	NA
AccL	study	~~	cpz	0.0951995	0	NA	NA
AccL	study	~~	education_years	-0.0494052	0	NA	NA
AccL	cpz	~~	cpz	0.992063	0	NA	NA
AccL	cpz	~~	education_years	0.161705	0	NA	NA
AccL	education_years	~~	education_years	0.992063	0	NA	NA
AccR	panss.pos_Post	~	panss.pos_Pre	0.560484	0.0866916	6.46526	1.01124e-10
AccR	panss.pos_Post	~	panss.neg_Pre	0.183259	0.11984	1.5292	0.126214
AccR	panss.pos_Post	~	vlmt.stm_Pre	0.186675	0.106149	1.75861	0.0786436
AccR	panss.pos_Post	~	vlmt.ltm_Pre	-0.129941	0.108887	-1.19336	0.232728
AccR	panss.pos_Post	~	dst.wm_Pre	-0.0631835	0.075027	-0.842144	0.399707
AccR	panss.pos_Post	~	tmt.mean_Pre	0.0050076	0.07721	0.064857	0.948288
AccR	panss.pos_Post	~	gaf_Pre	0.0615993	0.113505	0.542703	0.587334
AccR	panss.pos_Post	~	physhealth_Pre	0.054677	0.0565592	0.966722	0.333683
AccR	panss.pos_Post	~	AccR_Pre	-0.123456	0.0910443	-1.356	0.175099
AccR	panss.pos_Post	~	group	-0.0404737	0.0861637	-0.46973	0.638548
AccR	panss.pos_Post	~	age	-0.00670152	0.0891793	-0.0751466	0.940098
AccR	panss.pos_Post	~	sex	0.138714	0.158158	0.877062	0.380453
AccR	panss.pos_Post	~	study	0.129824	0.171332	0.757733	0.448611
AccR	panss.pos_Post	~	cpz	0.0458845	0.0791314	0.579852	0.562014
AccR	panss.pos_Post	~	education_years	-0.0786193	0.0781081	-1.00654	0.314154
AccR	panss.neg_Post	~	panss.pos_Pre	0.0355546	0.0882226	0.40301	0.686941
AccR	panss.neg_Post	~	panss.neg_Pre	0.647006	0.121956	5.30523	1.1253e-07
AccR	panss.neg_Post	~	vlmt.stm_Pre	0.0312251	0.108023	0.289059	0.772536
AccR	panss.neg_Post	~	vlmt.ltm_Pre	-0.0631296	0.11081	-0.569713	0.568873
AccR	panss.neg_Post	~	dst.wm_Pre	0.0659332	0.076352	0.863543	0.387839
AccR	panss.neg_Post	~	tmt.mean_Pre	-0.00587362	0.0785735	-0.0747531	0.940411
AccR	panss.neg_Post	~	gaf_Pre	0.0406161	0.115509	0.351627	0.725118
AccR	panss.neg_Post	~	physhealth_Pre	0.0612166	0.0575581	1.06356	0.287527
AccR	panss.neg_Post	~	AccR_Pre	-0.00335452	0.0926522	-0.0362055	0.971118
AccR	panss.neg_Post	~	group	0.12109	0.0876854	1.38096	0.16729
AccR	panss.neg_Post	~	age	0.0417235	0.0907543	0.459741	0.645702
AccR	panss.neg_Post	~	sex	0.111292	0.160951	0.691468	0.489272
AccR	panss.neg_Post	~	study	0.154003	0.174358	0.883256	0.377098
AccR	panss.neg_Post	~	cpz	0.198044	0.0805289	2.45929	0.0139211
AccR	panss.neg_Post	~	education_years	-0.154087	0.0794876	-1.9385	0.0525621
AccR	vlmt.stm_Post	~	panss.pos_Pre	-0.115561	0.116408	-0.992723	0.320845
AccR	vlmt.stm_Post	~	panss.neg_Pre	-0.135181	0.160918	-0.840061	0.400874
AccR	vlmt.stm_Post	~	vlmt.stm_Pre	0.303175	0.142535	2.12703	0.0334177
AccR	vlmt.stm_Post	~	vlmt.ltm_Pre	0.439037	0.146211	3.00277	0.00267532
AccR	vlmt.stm_Post	~	dst.wm_Pre	0.164001	0.100745	1.62789	0.103549
AccR	vlmt.stm_Post	~	tmt.mean_Pre	-0.149106	0.103676	-1.43819	0.15038
AccR	vlmt.stm_Post	~	gaf_Pre	0.043818	0.152412	0.287498	0.773731
AccR	vlmt.stm_Post	~	physhealth_Pre	0.0388971	0.0759466	0.512164	0.608536
AccR	vlmt.stm_Post	~	AccR_Pre	-0.110222	0.122252	-0.901592	0.367274
AccR	vlmt.stm_Post	~	group	0.0640124	0.115699	0.553267	0.580081
AccR	vlmt.stm_Post	~	age	-0.0387265	0.119748	-0.3234	0.746393
AccR	vlmt.stm_Post	~	sex	0.0681363	0.212371	0.320837	0.748334
AccR	vlmt.stm_Post	~	study	0.399407	0.230062	1.73609	0.0825482
AccR	vlmt.stm_Post	~	cpz	-0.00316584	0.106256	-0.0297945	0.976231
AccR	vlmt.stm_Post	~	education_years	0.078735	0.104882	0.7507	0.452833
AccR	vlmt.ltm_Post	~	panss.pos_Pre	-0.0748102	0.0892638	-0.83808	0.401986
AccR	vlmt.ltm_Post	~	panss.neg_Pre	-0.0312332	0.123395	-0.253115	0.80018
AccR	vlmt.ltm_Post	~	vlmt.stm_Pre	0.261563	0.109298	2.39311	0.0167062
AccR	vlmt.ltm_Post	~	vlmt.ltm_Pre	0.552813	0.112117	4.93067	8.19479e-07
AccR	vlmt.ltm_Post	~	dst.wm_Pre	0.181409	0.0772531	2.34824	0.0188621
AccR	vlmt.ltm_Post	~	tmt.mean_Pre	-0.108867	0.0795008	-1.36938	0.170881
AccR	vlmt.ltm_Post	~	gaf_Pre	0.215156	0.116872	1.84095	0.0656293
AccR	vlmt.ltm_Post	~	physhealth_Pre	-0.035451	0.0582374	-0.608732	0.542702
AccR	vlmt.ltm_Post	~	AccR_Pre	0.0620211	0.0937456	0.66159	0.508234
AccR	vlmt.ltm_Post	~	group	-0.127893	0.0887202	-1.44154	0.149433
AccR	vlmt.ltm_Post	~	age	-0.0308131	0.0918253	-0.335563	0.737201
AccR	vlmt.ltm_Post	~	sex	-0.142608	0.16285	-0.875701	0.381193
AccR	vlmt.ltm_Post	~	study	0.55355	0.176416	3.13775	0.00170248
AccR	vlmt.ltm_Post	~	cpz	-0.138594	0.0814792	-1.70097	0.0889477
AccR	vlmt.ltm_Post	~	education_years	0.0649236	0.0804257	0.807249	0.419523
AccR	dst.wm_Post	~	panss.pos_Pre	0.00794062	0.122805	0.0646605	0.948444
AccR	dst.wm_Post	~	panss.neg_Pre	0.289506	0.169761	1.70537	0.0881252
AccR	dst.wm_Post	~	vlmt.stm_Pre	0.212664	0.150367	1.41429	0.157276
AccR	dst.wm_Post	~	vlmt.ltm_Pre	0.0682612	0.154245	0.442549	0.658092
AccR	dst.wm_Post	~	dst.wm_Pre	0.391611	0.106281	3.68468	0.00022899
AccR	dst.wm_Post	~	tmt.mean_Pre	0.185007	0.109373	1.69152	0.0907376
AccR	dst.wm_Post	~	gaf_Pre	0.166812	0.160787	1.03747	0.299517
AccR	dst.wm_Post	~	physhealth_Pre	0.169791	0.0801201	2.1192	0.0340732
AccR	dst.wm_Post	~	AccR_Pre	-0.0343506	0.128971	-0.266344	0.789974
AccR	dst.wm_Post	~	group	0.0187571	0.122057	0.153675	0.877866
AccR	dst.wm_Post	~	age	0.019871	0.126329	0.157296	0.875012
AccR	dst.wm_Post	~	sex	0.319731	0.224041	1.42711	0.153549
AccR	dst.wm_Post	~	study	-0.24145	0.242704	-0.99483	0.319819
AccR	dst.wm_Post	~	cpz	-0.0112594	0.112095	-0.100445	0.919991
AccR	dst.wm_Post	~	education_years	-0.0554316	0.110646	-0.500983	0.616383
AccR	tmt.mean_Post	~	panss.pos_Pre	0.134474	0.0918619	1.46387	0.143229
AccR	tmt.mean_Post	~	panss.neg_Pre	0.146431	0.126987	1.15312	0.248861
AccR	tmt.mean_Post	~	vlmt.stm_Pre	0.168415	0.11248	1.49729	0.134317
AccR	tmt.mean_Post	~	vlmt.ltm_Pre	0.193988	0.115381	1.68129	0.0927074
AccR	tmt.mean_Post	~	dst.wm_Pre	0.0207482	0.0795016	0.260979	0.794109
AccR	tmt.mean_Post	~	tmt.mean_Pre	0.607497	0.0818148	7.42528	1.12577e-13
AccR	tmt.mean_Post	~	gaf_Pre	0.0657144	0.120274	0.546372	0.58481
AccR	tmt.mean_Post	~	physhealth_Pre	0.0372125	0.0599324	0.620908	0.53466
AccR	tmt.mean_Post	~	AccR_Pre	-0.185661	0.0964742	-1.92447	0.0542962
AccR	tmt.mean_Post	~	group	0.116518	0.0913025	1.27617	0.201894
AccR	tmt.mean_Post	~	age	-0.12283	0.094498	-1.29981	0.193665
AccR	tmt.mean_Post	~	sex	0.0330933	0.16759	0.197465	0.843463
AccR	tmt.mean_Post	~	study	-0.336859	0.181551	-1.85546	0.0635311
AccR	tmt.mean_Post	~	cpz	-0.168515	0.0838508	-2.0097	0.0444626
AccR	tmt.mean_Post	~	education_years	-0.0247872	0.0827666	-0.299483	0.764571
AccR	gaf_Post	~	panss.pos_Pre	-0.0173863	0.110917	-0.156751	0.875441
AccR	gaf_Post	~	panss.neg_Pre	0.0619702	0.153328	0.404168	0.686089
AccR	gaf_Post	~	vlmt.stm_Pre	0.251354	0.135811	1.85076	0.0642042
AccR	gaf_Post	~	vlmt.ltm_Pre	-0.220598	0.139314	-1.58346	0.113317
AccR	gaf_Post	~	dst.wm_Pre	-0.0324686	0.0959926	-0.338241	0.735181
AccR	gaf_Post	~	tmt.mean_Pre	0.179623	0.0987856	1.81832	0.0690159
AccR	gaf_Post	~	gaf_Pre	0.539559	0.145223	3.71539	0.000202887
AccR	gaf_Post	~	physhealth_Pre	0.00108081	0.0723642	0.0149357	0.988084
AccR	gaf_Post	~	AccR_Pre	0.0826291	0.116486	0.709349	0.478108
AccR	gaf_Post	~	group	-0.231077	0.110241	-2.0961	0.036073
AccR	gaf_Post	~	age	0.0677506	0.1141	0.593784	0.552656
AccR	gaf_Post	~	sex	-0.294871	0.202353	-1.45721	0.145058
AccR	gaf_Post	~	study	-0.101701	0.21921	-0.463943	0.642689
AccR	gaf_Post	~	cpz	-0.141233	0.101244	-1.39498	0.163022
AccR	gaf_Post	~	education_years	0.142042	0.0999347	1.42135	0.155216
AccR	physhealth_Post	~	panss.pos_Pre	-0.253005	0.0936425	-2.70182	0.00689618
AccR	physhealth_Post	~	panss.neg_Pre	0.0910193	0.129449	0.703131	0.481974
AccR	physhealth_Post	~	vlmt.stm_Pre	0.12766	0.11466	1.11338	0.265546
AccR	physhealth_Post	~	vlmt.ltm_Pre	0.0163834	0.117617	0.139294	0.889218
AccR	physhealth_Post	~	dst.wm_Pre	-0.15855	0.0810426	-1.95638	0.0504202
AccR	physhealth_Post	~	tmt.mean_Pre	0.0957701	0.0834007	1.14831	0.250839
AccR	physhealth_Post	~	gaf_Pre	-0.0113282	0.122606	-0.0923953	0.926384
AccR	physhealth_Post	~	physhealth_Pre	0.729821	0.0610941	11.9459	0
AccR	physhealth_Post	~	AccR_Pre	-0.149741	0.0983442	-1.52262	0.127853
AccR	physhealth_Post	~	group	0.0827731	0.0930723	0.889342	0.373819
AccR	physhealth_Post	~	age	0.0882637	0.0963297	0.916267	0.359527
AccR	physhealth_Post	~	sex	0.12393	0.170839	0.72542	0.468194
AccR	physhealth_Post	~	study	0.280924	0.18507	1.51794	0.129031
AccR	physhealth_Post	~	cpz	0.0516017	0.0854761	0.603697	0.546045
AccR	physhealth_Post	~	education_years	-0.0793689	0.0843709	-0.940715	0.346851
AccR	AccR_Post	~	panss.pos_Pre	0.025008	0.0420024	0.595395	0.55158
AccR	AccR_Post	~	panss.neg_Pre	0.0928881	0.0580628	1.59979	0.109646
AccR	AccR_Post	~	vlmt.stm_Pre	0.0167532	0.0514295	0.32575	0.744614
AccR	AccR_Post	~	vlmt.ltm_Pre	-0.0379586	0.0527559	-0.719514	0.471824
AccR	AccR_Post	~	dst.wm_Pre	0.0282438	0.0363509	0.776977	0.437172
AccR	AccR_Post	~	tmt.mean_Pre	-0.0225676	0.0374085	-0.603275	0.546326
AccR	AccR_Post	~	gaf_Pre	0.109678	0.0549934	1.99439	0.0461098
AccR	AccR_Post	~	physhealth_Pre	-4.08467e-05	0.0274031	-0.00149058	0.998811
AccR	AccR_Post	~	AccR_Pre	0.993729	0.0441113	22.5278	0
AccR	AccR_Post	~	group	-0.0494851	0.0417466	-1.18537	0.235872
AccR	AccR_Post	~	age	-0.0113814	0.0432077	-0.26341	0.792234
AccR	AccR_Post	~	sex	0.0611207	0.0766279	0.79763	0.425085
AccR	AccR_Post	~	study	-0.0390504	0.0830112	-0.470423	0.638053
AccR	AccR_Post	~	cpz	0.0268524	0.0383394	0.700386	0.483686
AccR	AccR_Post	~	education_years	-0.0444616	0.0378437	-1.17488	0.240045
AccR	panss.pos_Pre	~	group	0.0997567	0.159323	0.626129	0.53123
AccR	panss.pos_Pre	~	age	0.130257	0.134323	0.969729	0.332181
AccR	panss.pos_Pre	~	sex	-0.177344	0.289004	-0.613639	0.539454
AccR	panss.pos_Pre	~	study	0.557717	0.286919	1.94382	0.0519177
AccR	panss.pos_Pre	~	cpz	0.209967	0.142865	1.46968	0.141647
AccR	panss.pos_Pre	~	education_years	-0.0356324	0.133602	-0.266706	0.789695
AccR	panss.neg_Pre	~	group	0.037399	0.143426	0.260755	0.794282
AccR	panss.neg_Pre	~	age	-0.0223389	0.120921	-0.18474	0.853433
AccR	panss.neg_Pre	~	sex	-0.321311	0.260168	-1.23501	0.216827
AccR	panss.neg_Pre	~	study	1.00096	0.258291	3.87532	0.000106483
AccR	panss.neg_Pre	~	cpz	0.0934841	0.12861	0.726878	0.467301
AccR	panss.neg_Pre	~	education_years	-0.0784082	0.120271	-0.651928	0.514447
AccR	vlmt.stm_Pre	~	group	-0.199572	0.139954	-1.42598	0.153873
AccR	vlmt.stm_Pre	~	age	-0.277762	0.117993	-2.35405	0.0185699
AccR	vlmt.stm_Pre	~	sex	-0.101631	0.25387	-0.400326	0.688916
AccR	vlmt.stm_Pre	~	study	0.0614998	0.252038	0.24401	0.807223
AccR	vlmt.stm_Pre	~	cpz	-0.11577	0.125497	-0.922493	0.356271
AccR	vlmt.stm_Pre	~	education_years	0.268393	0.11736	2.28693	0.0221998
AccR	vlmt.ltm_Pre	~	group	-0.10266	0.138996	-0.738581	0.460161
AccR	vlmt.ltm_Pre	~	age	-0.26568	0.117185	-2.26718	0.0233794
AccR	vlmt.ltm_Pre	~	sex	-0.265309	0.252132	-1.05226	0.292679
AccR	vlmt.ltm_Pre	~	study	0.327088	0.250312	1.30672	0.191308
AccR	vlmt.ltm_Pre	~	cpz	-0.0310199	0.124638	-0.24888	0.803453
AccR	vlmt.ltm_Pre	~	education_years	0.121651	0.116556	1.04371	0.296619
AccR	dst.wm_Pre	~	group	-0.0470716	0.152139	-0.309399	0.757018
AccR	dst.wm_Pre	~	age	-0.0964598	0.128266	-0.752029	0.452033
AccR	dst.wm_Pre	~	sex	0.159866	0.275973	0.579281	0.5624
AccR	dst.wm_Pre	~	study	0.0960111	0.273981	0.35043	0.726016
AccR	dst.wm_Pre	~	cpz	-0.0333449	0.136423	-0.244423	0.806903
AccR	dst.wm_Pre	~	education_years	0.169076	0.127577	1.32528	0.185078
AccR	tmt.mean_Pre	~	group	-0.215643	0.147513	-1.46186	0.143779
AccR	tmt.mean_Pre	~	age	-0.280982	0.124366	-2.25932	0.0238636
AccR	tmt.mean_Pre	~	sex	0.0564521	0.267581	0.210972	0.832909
AccR	tmt.mean_Pre	~	study	-0.156633	0.26565	-0.58962	0.555445
AccR	tmt.mean_Pre	~	cpz	0.0354077	0.132275	0.267683	0.788944
AccR	tmt.mean_Pre	~	education_years	0.307732	0.123698	2.48777	0.0128548
AccR	gaf_Pre	~	group	0.11057	0.146718	0.753622	0.451076
AccR	gaf_Pre	~	age	-0.027259	0.123696	-0.22037	0.825583
AccR	gaf_Pre	~	sex	-0.157242	0.266141	-0.590823	0.554639
AccR	gaf_Pre	~	study	-0.442278	0.26422	-1.6739	0.09415
AccR	gaf_Pre	~	cpz	-0.139058	0.131563	-1.05697	0.290526
AccR	gaf_Pre	~	education_years	-0.106536	0.123032	-0.86592	0.386534
AccR	physhealth_Pre	~	group	0.10475	0.214869	0.487507	0.625899
AccR	physhealth_Pre	~	age	-0.311853	0.181153	-1.72149	0.0851627
AccR	physhealth_Pre	~	sex	-0.201697	0.389763	-0.517487	0.604816
AccR	physhealth_Pre	~	study	-0.0171179	0.38695	-0.0442379	0.964715
AccR	physhealth_Pre	~	cpz	-0.18644	0.192674	-0.967644	0.333222
AccR	physhealth_Pre	~	education_years	0.310773	0.180181	1.72478	0.0845663
AccR	AccR_Pre	~	group	0.0504095	0.119567	0.4216	0.673317
AccR	AccR_Pre	~	age	-0.597924	0.100805	-5.93147	3.00241e-09
AccR	AccR_Pre	~	sex	-0.254468	0.216889	-1.17326	0.24069
AccR	AccR_Pre	~	study	0.310089	0.215324	1.44011	0.149837
AccR	AccR_Pre	~	cpz	-0.276273	0.107216	-2.57679	0.00997227
AccR	AccR_Pre	~	education_years	0.221073	0.100264	2.20491	0.0274607
AccR	panss.pos_Post	~~	panss.neg_Post	0.145454	0.0383877	3.78907	0.000151214
AccR	panss.pos_Post	~~	vlmt.stm_Post	-0.037695	0.0447602	-0.842153	0.399702
AccR	panss.pos_Post	~~	vlmt.ltm_Post	0.0851653	0.0357762	2.3805	0.0172892
AccR	panss.pos_Post	~~	dst.wm_Post	0.0627825	0.047615	1.31854	0.187321
AccR	panss.pos_Post	~~	tmt.mean_Post	-0.0799824	0.0365396	-2.18892	0.0286026
AccR	panss.pos_Post	~~	gaf_Post	-0.115277	0.0448261	-2.57164	0.0101219
AccR	panss.pos_Post	~~	physhealth_Post	0.0439181	0.0362285	1.21225	0.225416
AccR	panss.pos_Post	~~	AccR_Post	-0.00420406	0.016068	-0.261641	0.793598
AccR	panss.neg_Post	~~	vlmt.stm_Post	-0.0281587	0.0454323	-0.619795	0.535393
AccR	panss.neg_Post	~~	vlmt.ltm_Post	0.00208425	0.034733	0.0600077	0.95215
AccR	panss.neg_Post	~~	dst.wm_Post	-0.00879655	0.0477955	-0.184046	0.853978
AccR	panss.neg_Post	~~	tmt.mean_Post	-0.0183604	0.0358177	-0.512606	0.608227
AccR	panss.neg_Post	~~	gaf_Post	-0.15504	0.0473717	-3.27283	0.00106475
AccR	panss.neg_Post	~~	physhealth_Post	-0.00665653	0.0364454	-0.182644	0.855078
AccR	panss.neg_Post	~~	AccR_Post	0.00318889	0.0163478	0.195065	0.845342
AccR	vlmt.stm_Post	~~	vlmt.ltm_Post	0.13974	0.0490935	2.8464	0.0044217
AccR	vlmt.stm_Post	~~	dst.wm_Post	0.0159742	0.0630802	0.253236	0.800086
AccR	vlmt.stm_Post	~~	tmt.mean_Post	0.0116603	0.0471849	0.247118	0.804817
AccR	vlmt.stm_Post	~~	gaf_Post	0.0168848	0.0569845	0.296305	0.766997
AccR	vlmt.stm_Post	~~	physhealth_Post	-0.0304185	0.0482287	-0.630714	0.528227
AccR	vlmt.stm_Post	~~	AccR_Post	-0.0157167	0.0216548	-0.725782	0.467972
AccR	vlmt.ltm_Post	~~	dst.wm_Post	0.0401119	0.04861	0.825178	0.40927
AccR	vlmt.ltm_Post	~~	tmt.mean_Post	-0.0270576	0.0363251	-0.744873	0.456348
AccR	vlmt.ltm_Post	~~	gaf_Post	0.064052	0.0444058	1.44242	0.149183
AccR	vlmt.ltm_Post	~~	physhealth_Post	-0.0106696	0.0368903	-0.289224	0.77241
AccR	vlmt.ltm_Post	~~	AccR_Post	-0.0111935	0.0165958	-0.67448	0.500006
AccR	dst.wm_Post	~~	tmt.mean_Post	0.050849	0.0501645	1.01365	0.310752
AccR	dst.wm_Post	~~	gaf_Post	-0.0029386	0.0600753	-0.0489153	0.960987
AccR	dst.wm_Post	~~	physhealth_Post	0.0547703	0.0511854	1.07004	0.284603
AccR	dst.wm_Post	~~	AccR_Post	0.0587909	0.0239246	2.45734	0.0139968
AccR	tmt.mean_Post	~~	gaf_Post	0.140854	0.0483145	2.91536	0.00355276
AccR	tmt.mean_Post	~~	physhealth_Post	0.00264238	0.0379403	0.0696456	0.944476
AccR	tmt.mean_Post	~~	AccR_Post	0.00599681	0.0170338	0.352053	0.724799
AccR	gaf_Post	~~	physhealth_Post	-0.133953	0.0488183	-2.74392	0.00607111
AccR	gaf_Post	~~	AccR_Post	-0.00465513	0.0205553	-0.226469	0.820837
AccR	physhealth_Post	~~	AccR_Post	0.00679253	0.017368	0.391094	0.695728
AccR	panss.pos_Pre	~~	panss.neg_Pre	0.539992	0.133582	4.0424	5.29074e-05
AccR	panss.pos_Pre	~~	vlmt.stm_Pre	-0.0240279	0.112217	-0.214119	0.830454
AccR	panss.pos_Pre	~~	vlmt.ltm_Pre	-0.0449146	0.111552	-0.402632	0.687219
AccR	panss.pos_Pre	~~	dst.wm_Pre	-0.163174	0.123664	-1.3195	0.187003
AccR	panss.pos_Pre	~~	tmt.mean_Pre	-0.284155	0.123536	-2.30017	0.0214384
AccR	panss.pos_Pre	~~	gaf_Pre	-0.458229	0.131005	-3.49779	0.000469132
AccR	panss.pos_Pre	~~	physhealth_Pre	-0.47234	0.182215	-2.59221	0.00953603
AccR	panss.pos_Pre	~~	AccR_Pre	0.00208335	0.0958365	0.0217386	0.982656
AccR	panss.neg_Pre	~~	vlmt.stm_Pre	-0.10765	0.101891	-1.05652	0.29073
AccR	panss.neg_Pre	~~	vlmt.ltm_Pre	-0.122797	0.101479	-1.21007	0.226251
AccR	panss.neg_Pre	~~	dst.wm_Pre	0.0115801	0.109786	0.105479	0.915996
AccR	panss.neg_Pre	~~	tmt.mean_Pre	-0.20482	0.109522	-1.87014	0.0614648
AccR	panss.neg_Pre	~~	gaf_Pre	-0.610139	0.13083	-4.66361	3.10715e-06
AccR	panss.neg_Pre	~~	physhealth_Pre	-0.506547	0.167661	-3.02126	0.00251721
AccR	panss.neg_Pre	~~	AccR_Pre	-0.0162163	0.0862981	-0.18791	0.850947
AccR	vlmt.stm_Pre	~~	vlmt.ltm_Pre	0.498994	0.116318	4.28992	1.78734e-05
AccR	vlmt.stm_Pre	~~	dst.wm_Pre	0.306394	0.113862	2.69093	0.00712532
AccR	vlmt.stm_Pre	~~	tmt.mean_Pre	0.208543	0.107133	1.94658	0.051585
AccR	vlmt.stm_Pre	~~	gaf_Pre	0.108461	0.104202	1.04087	0.297936
AccR	vlmt.stm_Pre	~~	physhealth_Pre	0.187289	0.153115	1.22319	0.221259
AccR	vlmt.stm_Pre	~~	AccR_Pre	0.175703	0.087047	2.01849	0.0435406
AccR	vlmt.ltm_Pre	~~	dst.wm_Pre	0.206525	0.109521	1.88572	0.0593333
AccR	vlmt.ltm_Pre	~~	tmt.mean_Pre	0.174612	0.10547	1.65556	0.0978105
AccR	vlmt.ltm_Pre	~~	gaf_Pre	0.284349	0.10867	2.61663	0.00888017
AccR	vlmt.ltm_Pre	~~	physhealth_Pre	0.335603	0.156086	2.15011	0.0315464
AccR	vlmt.ltm_Pre	~~	AccR_Pre	0.0875608	0.0843336	1.03827	0.299146
AccR	dst.wm_Pre	~~	tmt.mean_Pre	0.159707	0.114683	1.3926	0.163741
AccR	dst.wm_Pre	~~	gaf_Pre	0.0261574	0.112344	0.232832	0.815892
AccR	dst.wm_Pre	~~	physhealth_Pre	0.0475881	0.164567	0.289172	0.77245
AccR	dst.wm_Pre	~~	AccR_Pre	0.0530576	0.0917585	0.578231	0.563108
AccR	tmt.mean_Pre	~~	gaf_Pre	0.22495	0.112509	1.99939	0.0455664
AccR	tmt.mean_Pre	~~	physhealth_Pre	0.00900601	0.159461	0.0564778	0.954961
AccR	tmt.mean_Pre	~~	AccR_Pre	0.0162694	0.0887558	0.183306	0.854558
AccR	gaf_Pre	~~	physhealth_Pre	0.445437	0.168235	2.64771	0.00810379
AccR	gaf_Pre	~~	AccR_Pre	-0.0438152	0.0884268	-0.495497	0.620249
AccR	physhealth_Pre	~~	AccR_Pre	0.187789	0.131396	1.42918	0.152951
AccR	panss.pos_Post	~~	panss.pos_Post	0.263087	0.0468753	5.61249	1.9944e-08
AccR	panss.neg_Post	~~	panss.neg_Post	0.272462	0.0485456	5.61249	1.9944e-08
AccR	vlmt.stm_Post	~~	vlmt.stm_Post	0.474361	0.0845189	5.61249	1.9944e-08
AccR	vlmt.ltm_Post	~~	vlmt.ltm_Post	0.278931	0.0496982	5.61249	1.9944e-08
AccR	dst.wm_Post	~~	dst.wm_Post	0.527929	0.0940634	5.61249	1.9944e-08
AccR	tmt.mean_Post	~~	tmt.mean_Post	0.295404	0.0526334	5.61249	1.9944e-08
AccR	gaf_Post	~~	gaf_Post	0.430665	0.0767334	5.61249	1.9944e-08
AccR	physhealth_Post	~~	physhealth_Post	0.306967	0.0546936	5.61249	1.9944e-08
AccR	AccR_Post	~~	AccR_Post	0.0617581	0.0110037	5.61249	1.9944e-08
AccR	panss.pos_Pre	~~	panss.pos_Pre	1.0136	0.180597	5.61249	1.9944e-08
AccR	panss.neg_Pre	~~	panss.neg_Pre	0.821422	0.146356	5.61249	1.9944e-08
AccR	vlmt.stm_Pre	~~	vlmt.stm_Pre	0.782131	0.139356	5.61249	1.9944e-08
AccR	vlmt.ltm_Pre	~~	vlmt.ltm_Pre	0.771459	0.137454	5.61249	1.9944e-08
AccR	dst.wm_Pre	~~	dst.wm_Pre	0.924249	0.164677	5.61249	1.9944e-08
AccR	tmt.mean_Pre	~~	tmt.mean_Pre	0.868898	0.154815	5.61249	1.9944e-08
AccR	gaf_Pre	~~	gaf_Pre	0.859566	0.153153	5.61249	1.9944e-08
AccR	physhealth_Pre	~~	physhealth_Pre	1.84357	0.328476	5.61249	1.9944e-08
AccR	AccR_Pre	~~	AccR_Pre	0.570865	0.101713	5.61249	1.9944e-08
AccR	group	~~	group	0.752834	0	NA	NA
AccR	group	~~	age	-0.029407	0	NA	NA
AccR	group	~~	sex	0.0188964	0	NA	NA
AccR	group	~~	study	0.0634921	0	NA	NA
AccR	group	~~	cpz	-0.270406	0	NA	NA
AccR	group	~~	education_years	0.00299719	0	NA	NA
AccR	age	~~	age	0.992063	0	NA	NA
AccR	age	~~	sex	-0.12299	0	NA	NA
AccR	age	~~	study	-0.0468424	0	NA	NA
AccR	age	~~	cpz	-0.0513002	0	NA	NA
AccR	age	~~	education_years	0.165983	0	NA	NA
AccR	sex	~~	sex	0.210632	0	NA	NA
AccR	sex	~~	study	0.010582	0	NA	NA
AccR	sex	~~	cpz	-0.0198313	0	NA	NA
AccR	sex	~~	education_years	-0.0666471	0	NA	NA
AccR	study	~~	study	0.222222	0	NA	NA
AccR	study	~~	cpz	0.0951995	0	NA	NA
AccR	study	~~	education_years	-0.0494052	0	NA	NA
AccR	cpz	~~	cpz	0.992063	0	NA	NA
AccR	cpz	~~	education_years	0.161705	0	NA	NA
AccR	education_years	~~	education_years	0.992063	0	NA	NA
InsulaL	panss.pos_Post	~	panss.pos_Pre	0.53401	0.0848292	6.29512	3.07158e-10
InsulaL	panss.pos_Post	~	panss.neg_Pre	0.252077	0.119276	2.11338	0.0345681
InsulaL	panss.pos_Post	~	vlmt.stm_Pre	0.163919	0.100866	1.62511	0.10414
InsulaL	panss.pos_Post	~	vlmt.ltm_Pre	-0.10852	0.105912	-1.02462	0.305541
InsulaL	panss.pos_Post	~	dst.wm_Pre	-0.135878	0.0791836	-1.71598	0.0861653
InsulaL	panss.pos_Post	~	tmt.mean_Pre	0.0402612	0.0764363	0.526729	0.598382
InsulaL	panss.pos_Post	~	gaf_Pre	0.118941	0.110581	1.07561	0.282103
InsulaL	panss.pos_Post	~	physhealth_Pre	0.0472059	0.0540889	0.872746	0.382802
InsulaL	panss.pos_Post	~	InsulaL_Pre	0.219828	0.0917032	2.39717	0.0165224
InsulaL	panss.pos_Post	~	group	-0.00357855	0.0857094	-0.0417521	0.966696
InsulaL	panss.pos_Post	~	age	0.183502	0.0907806	2.02138	0.0432405
InsulaL	panss.pos_Post	~	sex	0.243971	0.155091	1.57308	0.115699
InsulaL	panss.pos_Post	~	study	-0.0537285	0.175808	-0.305609	0.759902
InsulaL	panss.pos_Post	~	cpz	0.0961198	0.0740936	1.29728	0.194536
InsulaL	panss.pos_Post	~	education_years	-0.127405	0.0766923	-1.66124	0.0966644
InsulaL	panss.neg_Post	~	panss.pos_Pre	0.0363742	0.0888872	0.409218	0.68238
InsulaL	panss.neg_Post	~	panss.neg_Pre	0.644981	0.124982	5.16057	2.46196e-07
InsulaL	panss.neg_Post	~	vlmt.stm_Pre	0.0301598	0.105692	0.285357	0.775371
InsulaL	panss.neg_Post	~	vlmt.ltm_Pre	-0.0635629	0.110978	-0.57275	0.566814
InsulaL	panss.neg_Post	~	dst.wm_Pre	0.0685341	0.0829715	0.825995	0.408807
InsulaL	panss.neg_Post	~	tmt.mean_Pre	-0.0071038	0.0800928	-0.0886946	0.929325
InsulaL	panss.neg_Post	~	gaf_Pre	0.0398028	0.115871	0.343511	0.731214
InsulaL	panss.neg_Post	~	physhealth_Pre	0.0606202	0.0566764	1.06958	0.284807
InsulaL	panss.neg_Post	~	InsulaL_Pre	-0.00755385	0.0960901	-0.0786122	0.937341
InsulaL	panss.neg_Post	~	group	0.119061	0.0898095	1.3257	0.184939
InsulaL	panss.neg_Post	~	age	0.0390867	0.0951233	0.410905	0.681142
InsulaL	panss.neg_Post	~	sex	0.109589	0.16251	0.67435	0.500089
InsulaL	panss.neg_Post	~	study	0.158164	0.184218	0.858567	0.390579
InsulaL	panss.neg_Post	~	cpz	0.198205	0.077638	2.55294	0.0106818
InsulaL	panss.neg_Post	~	education_years	-0.153231	0.080361	-1.90678	0.0565494
InsulaL	vlmt.stm_Post	~	panss.pos_Pre	-0.120215	0.117994	-1.01883	0.308284
InsulaL	vlmt.stm_Post	~	panss.neg_Pre	-0.121782	0.165908	-0.734031	0.46293
InsulaL	vlmt.stm_Post	~	vlmt.stm_Pre	0.277346	0.140301	1.9768	0.0480648
InsulaL	vlmt.stm_Post	~	vlmt.ltm_Pre	0.445639	0.147319	3.025	0.0024863
InsulaL	vlmt.stm_Post	~	dst.wm_Pre	0.15554	0.110141	1.41219	0.157894
InsulaL	vlmt.stm_Post	~	tmt.mean_Pre	-0.144619	0.106319	-1.36023	0.173758
InsulaL	vlmt.stm_Post	~	gaf_Pre	0.0657646	0.153813	0.427563	0.66897
InsulaL	vlmt.stm_Post	~	physhealth_Pre	0.027374	0.0752353	0.363845	0.715974
InsulaL	vlmt.stm_Post	~	InsulaL_Pre	0.0294245	0.127555	0.230681	0.817563
InsulaL	vlmt.stm_Post	~	group	0.0595524	0.119218	0.499526	0.617409
InsulaL	vlmt.stm_Post	~	age	0.034823	0.126272	0.275778	0.782718
InsulaL	vlmt.stm_Post	~	sex	0.105824	0.215725	0.490551	0.623744
InsulaL	vlmt.stm_Post	~	study	0.348365	0.244541	1.42457	0.154283
InsulaL	vlmt.stm_Post	~	cpz	0.0268373	0.103061	0.260402	0.794553
InsulaL	vlmt.stm_Post	~	education_years	0.062088	0.106676	0.582026	0.560549
InsulaL	vlmt.ltm_Post	~	panss.pos_Pre	-0.0999609	0.086268	-1.15872	0.246568
InsulaL	vlmt.ltm_Post	~	panss.neg_Pre	0.0315123	0.1213	0.259789	0.795027
InsulaL	vlmt.ltm_Post	~	vlmt.stm_Pre	0.284163	0.102577	2.77023	0.00560167
InsulaL	vlmt.ltm_Post	~	vlmt.ltm_Pre	0.56742	0.107708	5.26812	1.37825e-07
InsulaL	vlmt.ltm_Post	~	dst.wm_Pre	0.103597	0.0805267	1.28649	0.198271
InsulaL	vlmt.ltm_Post	~	tmt.mean_Pre	-0.0719086	0.0777328	-0.925074	0.354928
InsulaL	vlmt.ltm_Post	~	gaf_Pre	0.245598	0.112456	2.18394	0.0289665
InsulaL	vlmt.ltm_Post	~	physhealth_Pre	-0.021867	0.0550064	-0.397536	0.690972
InsulaL	vlmt.ltm_Post	~	InsulaL_Pre	0.227532	0.0932587	2.43979	0.0146958
InsulaL	vlmt.ltm_Post	~	group	-0.0706667	0.0871632	-0.81074	0.417515
InsulaL	vlmt.ltm_Post	~	age	0.0686385	0.0923204	0.743481	0.45719
InsulaL	vlmt.ltm_Post	~	sex	-0.0814661	0.157722	-0.516518	0.605492
InsulaL	vlmt.ltm_Post	~	study	0.417193	0.17879	2.33342	0.0196261
InsulaL	vlmt.ltm_Post	~	cpz	-0.133755	0.0753503	-1.77511	0.0758798
InsulaL	vlmt.ltm_Post	~	education_years	0.0349228	0.0779931	0.447767	0.654321
InsulaL	dst.wm_Post	~	panss.pos_Pre	-0.0102126	0.122462	-0.083394	0.933538
InsulaL	dst.wm_Post	~	panss.neg_Pre	0.335956	0.172192	1.95106	0.0510499
InsulaL	dst.wm_Post	~	vlmt.stm_Pre	0.209465	0.145614	1.43849	0.150294
InsulaL	dst.wm_Post	~	vlmt.ltm_Pre	0.0813386	0.152898	0.531979	0.59474
InsulaL	dst.wm_Post	~	dst.wm_Pre	0.33931	0.114312	2.96827	0.0029948
InsulaL	dst.wm_Post	~	tmt.mean_Pre	0.210153	0.110346	1.90449	0.0568462
InsulaL	dst.wm_Post	~	gaf_Pre	0.199389	0.159638	1.24901	0.211662
InsulaL	dst.wm_Post	~	physhealth_Pre	0.17047	0.0780847	2.18314	0.0290253
InsulaL	dst.wm_Post	~	InsulaL_Pre	0.155981	0.132386	1.17823	0.238705
InsulaL	dst.wm_Post	~	group	0.0502777	0.123733	0.40634	0.684493
InsulaL	dst.wm_Post	~	age	0.127502	0.131054	0.972893	0.330606
InsulaL	dst.wm_Post	~	sex	0.381006	0.223895	1.70172	0.0888083
InsulaL	dst.wm_Post	~	study	-0.356646	0.253803	-1.40521	0.159959
InsulaL	dst.wm_Post	~	cpz	0.0111559	0.106964	0.104296	0.916935
InsulaL	dst.wm_Post	~	education_years	-0.0842981	0.110716	-0.761393	0.446423
InsulaL	tmt.mean_Post	~	panss.pos_Pre	0.136342	0.0951479	1.43295	0.151872
InsulaL	tmt.mean_Post	~	panss.neg_Pre	0.144429	0.133785	1.07956	0.28034
InsulaL	tmt.mean_Post	~	vlmt.stm_Pre	0.122087	0.113136	1.07912	0.280534
InsulaL	tmt.mean_Post	~	vlmt.ltm_Pre	0.198702	0.118795	1.67265	0.0943965
InsulaL	tmt.mean_Post	~	dst.wm_Pre	0.0353646	0.0888156	0.39818	0.690497
InsulaL	tmt.mean_Post	~	tmt.mean_Pre	0.601252	0.0857341	7.01298	2.33302e-12
InsulaL	tmt.mean_Post	~	gaf_Pre	0.0877213	0.124032	0.707248	0.479412
InsulaL	tmt.mean_Post	~	physhealth_Pre	0.0153202	0.0606684	0.252524	0.800636
InsulaL	tmt.mean_Post	~	InsulaL_Pre	-0.035774	0.102858	-0.347799	0.727991
InsulaL	tmt.mean_Post	~	group	0.0898754	0.0961352	0.934885	0.349847
InsulaL	tmt.mean_Post	~	age	-0.0481797	0.101823	-0.47317	0.636092
InsulaL	tmt.mean_Post	~	sex	0.0677849	0.173957	0.389666	0.696784
InsulaL	tmt.mean_Post	~	study	-0.365123	0.197194	-1.8516	0.0640839
InsulaL	tmt.mean_Post	~	cpz	-0.125571	0.0831064	-1.51097	0.130797
InsulaL	tmt.mean_Post	~	education_years	-0.0390643	0.0860212	-0.454124	0.64974
InsulaL	gaf_Post	~	panss.pos_Pre	-0.0410499	0.109325	-0.375484	0.707301
InsulaL	gaf_Post	~	panss.neg_Pre	0.120649	0.15372	0.784863	0.432534
InsulaL	gaf_Post	~	vlmt.stm_Pre	0.278604	0.129994	2.14321	0.0320963
InsulaL	gaf_Post	~	vlmt.ltm_Pre	-0.207632	0.136496	-1.52116	0.12822
InsulaL	gaf_Post	~	dst.wm_Pre	-0.106864	0.102049	-1.04718	0.295016
InsulaL	gaf_Post	~	tmt.mean_Pre	0.214866	0.0985088	2.18118	0.02917
InsulaL	gaf_Post	~	gaf_Pre	0.564947	0.142513	3.96418	7.3649e-05
InsulaL	gaf_Post	~	physhealth_Pre	0.0166615	0.0697082	0.239018	0.811092
InsulaL	gaf_Post	~	InsulaL_Pre	0.216608	0.118184	1.8328	0.066833
InsulaL	gaf_Post	~	group	-0.174232	0.11046	-1.57734	0.114718
InsulaL	gaf_Post	~	age	0.150322	0.116995	1.28486	0.198843
InsulaL	gaf_Post	~	sex	-0.242605	0.199877	-1.21377	0.224834
InsulaL	gaf_Post	~	study	-0.224847	0.226576	-0.99237	0.321017
InsulaL	gaf_Post	~	cpz	-0.142486	0.0954896	-1.49217	0.135656
InsulaL	gaf_Post	~	education_years	0.116028	0.0988387	1.17391	0.24043
InsulaL	physhealth_Post	~	panss.pos_Pre	-0.233221	0.0934989	-2.49437	0.0126181
InsulaL	physhealth_Post	~	panss.neg_Pre	0.0431451	0.131467	0.328182	0.742774
InsulaL	physhealth_Post	~	vlmt.stm_Pre	0.0849867	0.111175	0.764439	0.444606
InsulaL	physhealth_Post	~	vlmt.ltm_Pre	0.00812718	0.116736	0.06962	0.944496
InsulaL	physhealth_Post	~	dst.wm_Pre	-0.0924151	0.0872764	-1.05888	0.289655
InsulaL	physhealth_Post	~	tmt.mean_Pre	0.0647464	0.0842483	0.768519	0.442179
InsulaL	physhealth_Post	~	gaf_Pre	-0.0217427	0.121882	-0.178391	0.858416
InsulaL	physhealth_Post	~	physhealth_Pre	0.707492	0.059617	11.8673	0
InsulaL	physhealth_Post	~	InsulaL_Pre	-0.189503	0.101076	-1.87487	0.0608112
InsulaL	physhealth_Post	~	group	0.0252723	0.0944692	0.267519	0.789069
InsulaL	physhealth_Post	~	age	0.055777	0.100059	0.557443	0.577225
InsulaL	physhealth_Post	~	sex	0.0977108	0.170942	0.571603	0.567591
InsulaL	physhealth_Post	~	study	0.366778	0.193776	1.89279	0.0583858
InsulaL	physhealth_Post	~	cpz	0.0719409	0.0816662	0.880915	0.378364
InsulaL	physhealth_Post	~	education_years	-0.0649732	0.0845304	-0.768637	0.442109
InsulaL	InsulaL_Post	~	panss.pos_Pre	-0.049012	0.0345145	-1.42004	0.155595
InsulaL	InsulaL_Post	~	panss.neg_Pre	0.0900537	0.04853	1.85563	0.0635067
InsulaL	InsulaL_Post	~	vlmt.stm_Pre	0.00146678	0.0410395	0.0357408	0.971489
InsulaL	InsulaL_Post	~	vlmt.ltm_Pre	-0.0459771	0.0430923	-1.06694	0.285997
InsulaL	InsulaL_Post	~	dst.wm_Pre	0.0295952	0.0322174	0.918608	0.358301
InsulaL	InsulaL_Post	~	tmt.mean_Pre	0.0385807	0.0310997	1.24055	0.214772
InsulaL	InsulaL_Post	~	gaf_Pre	0.055067	0.044992	1.22393	0.220979
InsulaL	InsulaL_Post	~	physhealth_Pre	0.0319261	0.0220072	1.45072	0.146859
InsulaL	InsulaL_Post	~	InsulaL_Pre	1.04241	0.0373113	27.9382	0
InsulaL	InsulaL_Post	~	group	-0.0250196	0.0348726	-0.717456	0.473093
InsulaL	InsulaL_Post	~	age	0.00221092	0.0369359	0.0598584	0.952268
InsulaL	InsulaL_Post	~	sex	-0.0555695	0.0631019	-0.880632	0.378517
InsulaL	InsulaL_Post	~	study	0.0759923	0.0715311	1.06237	0.288069
InsulaL	InsulaL_Post	~	cpz	-0.0371821	0.0301465	-1.23338	0.217433
InsulaL	InsulaL_Post	~	education_years	-0.0379505	0.0312038	-1.21621	0.223904
InsulaL	panss.pos_Pre	~	group	0.0997567	0.159323	0.626129	0.53123
InsulaL	panss.pos_Pre	~	age	0.130257	0.134323	0.969729	0.332181
InsulaL	panss.pos_Pre	~	sex	-0.177344	0.289004	-0.613639	0.539454
InsulaL	panss.pos_Pre	~	study	0.557717	0.286919	1.94382	0.0519177
InsulaL	panss.pos_Pre	~	cpz	0.209967	0.142865	1.46968	0.141647
InsulaL	panss.pos_Pre	~	education_years	-0.0356324	0.133602	-0.266706	0.789695
InsulaL	panss.neg_Pre	~	group	0.037399	0.143426	0.260755	0.794282
InsulaL	panss.neg_Pre	~	age	-0.0223389	0.120921	-0.18474	0.853433
InsulaL	panss.neg_Pre	~	sex	-0.321311	0.260168	-1.23501	0.216827
InsulaL	panss.neg_Pre	~	study	1.00096	0.258291	3.87532	0.000106483
InsulaL	panss.neg_Pre	~	cpz	0.0934841	0.12861	0.726878	0.467301
InsulaL	panss.neg_Pre	~	education_years	-0.0784082	0.120271	-0.651928	0.514447
InsulaL	vlmt.stm_Pre	~	group	-0.199572	0.139954	-1.42598	0.153873
InsulaL	vlmt.stm_Pre	~	age	-0.277762	0.117993	-2.35405	0.0185699
InsulaL	vlmt.stm_Pre	~	sex	-0.101631	0.25387	-0.400326	0.688916
InsulaL	vlmt.stm_Pre	~	study	0.0614998	0.252038	0.24401	0.807223
InsulaL	vlmt.stm_Pre	~	cpz	-0.11577	0.125497	-0.922493	0.356271
InsulaL	vlmt.stm_Pre	~	education_years	0.268393	0.11736	2.28693	0.0221998
InsulaL	vlmt.ltm_Pre	~	group	-0.10266	0.138996	-0.738581	0.460161
InsulaL	vlmt.ltm_Pre	~	age	-0.26568	0.117185	-2.26718	0.0233794
InsulaL	vlmt.ltm_Pre	~	sex	-0.265309	0.252132	-1.05226	0.292679
InsulaL	vlmt.ltm_Pre	~	study	0.327088	0.250312	1.30672	0.191308
InsulaL	vlmt.ltm_Pre	~	cpz	-0.0310199	0.124638	-0.24888	0.803453
InsulaL	vlmt.ltm_Pre	~	education_years	0.121651	0.116556	1.04371	0.296619
InsulaL	dst.wm_Pre	~	group	-0.0470716	0.152139	-0.309399	0.757018
InsulaL	dst.wm_Pre	~	age	-0.0964598	0.128266	-0.752029	0.452033
InsulaL	dst.wm_Pre	~	sex	0.159866	0.275973	0.579281	0.5624
InsulaL	dst.wm_Pre	~	study	0.0960111	0.273981	0.35043	0.726016
InsulaL	dst.wm_Pre	~	cpz	-0.0333449	0.136423	-0.244423	0.806903
InsulaL	dst.wm_Pre	~	education_years	0.169076	0.127577	1.32528	0.185078
InsulaL	tmt.mean_Pre	~	group	-0.215643	0.147513	-1.46186	0.143779
InsulaL	tmt.mean_Pre	~	age	-0.280982	0.124366	-2.25932	0.0238636
InsulaL	tmt.mean_Pre	~	sex	0.0564521	0.267581	0.210972	0.832909
InsulaL	tmt.mean_Pre	~	study	-0.156633	0.26565	-0.58962	0.555445
InsulaL	tmt.mean_Pre	~	cpz	0.0354077	0.132275	0.267683	0.788944
InsulaL	tmt.mean_Pre	~	education_years	0.307732	0.123698	2.48777	0.0128548
InsulaL	gaf_Pre	~	group	0.11057	0.146718	0.753622	0.451076
InsulaL	gaf_Pre	~	age	-0.027259	0.123696	-0.22037	0.825583
InsulaL	gaf_Pre	~	sex	-0.157242	0.266141	-0.590823	0.554639
InsulaL	gaf_Pre	~	study	-0.442278	0.26422	-1.6739	0.09415
InsulaL	gaf_Pre	~	cpz	-0.139058	0.131563	-1.05697	0.290526
InsulaL	gaf_Pre	~	education_years	-0.106536	0.123032	-0.86592	0.386534
InsulaL	physhealth_Pre	~	group	0.10475	0.214869	0.487507	0.625899
InsulaL	physhealth_Pre	~	age	-0.311853	0.181153	-1.72149	0.0851627
InsulaL	physhealth_Pre	~	sex	-0.201697	0.389763	-0.517487	0.604816
InsulaL	physhealth_Pre	~	study	-0.0171179	0.38695	-0.0442379	0.964715
InsulaL	physhealth_Pre	~	cpz	-0.18644	0.192674	-0.967644	0.333222
InsulaL	physhealth_Pre	~	education_years	0.310773	0.180181	1.72478	0.0845663
InsulaL	InsulaL_Pre	~	group	-0.212762	0.122109	-1.74239	0.0814411
InsulaL	InsulaL_Pre	~	age	-0.499952	0.102949	-4.85631	1.19592e-06
InsulaL	InsulaL_Pre	~	sex	-0.163371	0.221501	-0.737563	0.46078
InsulaL	InsulaL_Pre	~	study	0.560797	0.219902	2.55021	0.0107659
InsulaL	InsulaL_Pre	~	cpz	-0.0730742	0.109496	-0.66737	0.504536
InsulaL	InsulaL_Pre	~	education_years	0.178866	0.102396	1.7468	0.0806716
InsulaL	panss.pos_Post	~~	panss.neg_Post	0.14644	0.0375956	3.89514	9.81434e-05
InsulaL	panss.pos_Post	~~	vlmt.stm_Post	-0.033869	0.0436926	-0.775167	0.438241
InsulaL	panss.pos_Post	~~	vlmt.ltm_Post	0.0578817	0.0326177	1.77455	0.0759719
InsulaL	panss.pos_Post	~~	dst.wm_Post	0.0488597	0.0455485	1.0727	0.283408
InsulaL	panss.pos_Post	~~	tmt.mean_Post	-0.0647517	0.036001	-1.79861	0.0720806
InsulaL	panss.pos_Post	~~	gaf_Post	-0.142717	0.0441195	-3.23479	0.00121733
InsulaL	panss.pos_Post	~~	physhealth_Post	0.0727422	0.0356548	2.04018	0.0413323
InsulaL	panss.pos_Post	~~	InsulaL_Post	0.0259818	0.0131339	1.97822	0.0479043
InsulaL	panss.neg_Post	~~	vlmt.stm_Post	-0.0278684	0.0456989	-0.609825	0.541978
InsulaL	panss.neg_Post	~~	vlmt.ltm_Post	0.00278441	0.0333147	0.083579	0.933391
InsulaL	panss.neg_Post	~~	dst.wm_Post	-0.00818666	0.0473008	-0.173077	0.862591
InsulaL	panss.neg_Post	~~	tmt.mean_Post	-0.0181732	0.0368132	-0.49366	0.621546
InsulaL	panss.neg_Post	~~	gaf_Post	-0.154413	0.0464834	-3.3219	0.000894069
InsulaL	panss.neg_Post	~~	physhealth_Post	-0.00707391	0.0361161	-0.195866	0.844715
InsulaL	panss.neg_Post	~~	InsulaL_Post	0.00532027	0.0133448	0.398678	0.690131
InsulaL	vlmt.stm_Post	~~	vlmt.ltm_Post	0.13316	0.0472967	2.81542	0.00487133
InsulaL	vlmt.stm_Post	~~	dst.wm_Post	0.015732	0.0628059	0.250487	0.802211
InsulaL	vlmt.stm_Post	~~	tmt.mean_Post	0.0224629	0.0488552	0.459785	0.645671
InsulaL	vlmt.stm_Post	~~	gaf_Post	0.00931139	0.0560528	0.166118	0.868064
InsulaL	vlmt.stm_Post	~~	physhealth_Post	-0.019492	0.0479908	-0.406161	0.684624
InsulaL	vlmt.stm_Post	~~	InsulaL_Post	0.0251518	0.0179738	1.39936	0.161705
InsulaL	vlmt.ltm_Post	~~	dst.wm_Post	0.0224164	0.0459829	0.487495	0.625908
InsulaL	vlmt.ltm_Post	~~	tmt.mean_Post	-0.0290465	0.0358465	-0.810301	0.417767
InsulaL	vlmt.ltm_Post	~~	gaf_Post	0.043551	0.0413384	1.05352	0.292101
InsulaL	vlmt.ltm_Post	~~	physhealth_Post	0.0048461	0.0350466	0.138276	0.890022
InsulaL	vlmt.ltm_Post	~~	InsulaL_Post	-0.00822186	0.0129766	-0.633589	0.526349
InsulaL	dst.wm_Post	~~	tmt.mean_Post	0.0566755	0.0511215	1.10864	0.267584
InsulaL	dst.wm_Post	~~	gaf_Post	-0.0201927	0.0582185	-0.346843	0.728709
InsulaL	dst.wm_Post	~~	physhealth_Post	0.0712056	0.0505455	1.40874	0.158911
InsulaL	dst.wm_Post	~~	InsulaL_Post	0.03964	0.0190293	2.0831	0.0372423
InsulaL	tmt.mean_Post	~~	gaf_Post	0.136755	0.0483632	2.82766	0.00468893
InsulaL	tmt.mean_Post	~~	physhealth_Post	0.0134734	0.0386854	0.34828	0.72763
InsulaL	tmt.mean_Post	~~	InsulaL_Post	0.00722521	0.0142957	0.505411	0.61327
InsulaL	gaf_Post	~~	physhealth_Post	-0.120962	0.0469492	-2.57645	0.00998218
InsulaL	gaf_Post	~~	InsulaL_Post	-0.0205049	0.0165948	-1.23562	0.216599
InsulaL	physhealth_Post	~~	InsulaL_Post	0.0284736	0.0144711	1.96761	0.0491125
InsulaL	panss.pos_Pre	~~	panss.neg_Pre	0.539992	0.133582	4.0424	5.29074e-05
InsulaL	panss.pos_Pre	~~	vlmt.stm_Pre	-0.0240279	0.112217	-0.214119	0.830454
InsulaL	panss.pos_Pre	~~	vlmt.ltm_Pre	-0.0449146	0.111552	-0.402632	0.687219
InsulaL	panss.pos_Pre	~~	dst.wm_Pre	-0.163174	0.123664	-1.3195	0.187003
InsulaL	panss.pos_Pre	~~	tmt.mean_Pre	-0.284155	0.123536	-2.30017	0.0214384
InsulaL	panss.pos_Pre	~~	gaf_Pre	-0.458229	0.131005	-3.49779	0.000469132
InsulaL	panss.pos_Pre	~~	physhealth_Pre	-0.47234	0.182215	-2.59221	0.00953604
InsulaL	panss.pos_Pre	~~	InsulaL_Pre	0.0488267	0.098067	0.497891	0.618561
InsulaL	panss.neg_Pre	~~	vlmt.stm_Pre	-0.10765	0.101891	-1.05652	0.29073
InsulaL	panss.neg_Pre	~~	vlmt.ltm_Pre	-0.122797	0.101479	-1.21007	0.226251
InsulaL	panss.neg_Pre	~~	dst.wm_Pre	0.0115801	0.109786	0.105479	0.915996
InsulaL	panss.neg_Pre	~~	tmt.mean_Pre	-0.20482	0.109522	-1.87014	0.0614648
InsulaL	panss.neg_Pre	~~	gaf_Pre	-0.610139	0.13083	-4.66361	3.10715e-06
InsulaL	panss.neg_Pre	~~	physhealth_Pre	-0.506547	0.167661	-3.02126	0.00251721
InsulaL	panss.neg_Pre	~~	InsulaL_Pre	-0.0035723	0.0881095	-0.0405439	0.96766
InsulaL	vlmt.stm_Pre	~~	vlmt.ltm_Pre	0.498994	0.116318	4.28992	1.78734e-05
InsulaL	vlmt.stm_Pre	~~	dst.wm_Pre	0.306393	0.113862	2.69093	0.00712532
InsulaL	vlmt.stm_Pre	~~	tmt.mean_Pre	0.208543	0.107133	1.94658	0.051585
InsulaL	vlmt.stm_Pre	~~	gaf_Pre	0.108461	0.104202	1.04087	0.297936
InsulaL	vlmt.stm_Pre	~~	physhealth_Pre	0.187289	0.153115	1.22319	0.221259
InsulaL	vlmt.stm_Pre	~~	InsulaL_Pre	0.010419	0.0859853	0.121172	0.903555
InsulaL	vlmt.ltm_Pre	~~	dst.wm_Pre	0.206525	0.109521	1.88572	0.0593333
InsulaL	vlmt.ltm_Pre	~~	tmt.mean_Pre	0.174612	0.10547	1.65556	0.0978105
InsulaL	vlmt.ltm_Pre	~~	gaf_Pre	0.284349	0.10867	2.61663	0.00888017
InsulaL	vlmt.ltm_Pre	~~	physhealth_Pre	0.335603	0.156086	2.15011	0.0315464
InsulaL	vlmt.ltm_Pre	~~	InsulaL_Pre	-0.0621367	0.0857449	-0.72467	0.468654
InsulaL	dst.wm_Pre	~~	tmt.mean_Pre	0.159707	0.114683	1.3926	0.163741
InsulaL	dst.wm_Pre	~~	gaf_Pre	0.0261574	0.112344	0.232832	0.815892
InsulaL	dst.wm_Pre	~~	physhealth_Pre	0.0475881	0.164567	0.289172	0.77245
InsulaL	dst.wm_Pre	~~	InsulaL_Pre	0.233337	0.097975	2.3816	0.0172377
InsulaL	tmt.mean_Pre	~~	gaf_Pre	0.22495	0.112509	1.99939	0.0455664
InsulaL	tmt.mean_Pre	~~	physhealth_Pre	0.00900601	0.159461	0.0564778	0.954961
InsulaL	tmt.mean_Pre	~~	InsulaL_Pre	-0.119569	0.0918624	-1.30161	0.193049
InsulaL	gaf_Pre	~~	physhealth_Pre	0.445437	0.168235	2.64771	0.00810379
InsulaL	gaf_Pre	~~	InsulaL_Pre	-0.0925572	0.0908821	-1.01843	0.308473
InsulaL	physhealth_Pre	~~	InsulaL_Pre	-0.0563302	0.132187	-0.426139	0.670006
InsulaL	panss.pos_Post	~~	panss.pos_Post	0.248133	0.0442108	5.61249	1.9944e-08
InsulaL	panss.neg_Post	~~	panss.neg_Post	0.272441	0.0485419	5.61249	1.9944e-08
InsulaL	vlmt.stm_Post	~~	vlmt.stm_Post	0.480076	0.0855372	5.61249	1.9944e-08
InsulaL	vlmt.ltm_Post	~~	vlmt.ltm_Post	0.256621	0.0457233	5.61249	1.9944e-08
InsulaL	dst.wm_Post	~~	dst.wm_Post	0.517129	0.092139	5.61249	1.9944e-08
InsulaL	tmt.mean_Post	~~	tmt.mean_Post	0.312171	0.0556207	5.61249	1.9944e-08
InsulaL	gaf_Post	~~	gaf_Post	0.41213	0.073431	5.61249	1.9944e-08
InsulaL	physhealth_Post	~~	physhealth_Post	0.301444	0.0537096	5.61249	1.9944e-08
InsulaL	InsulaL_Post	~~	InsulaL_Post	0.0410767	0.0073188	5.61249	1.9944e-08
InsulaL	panss.pos_Pre	~~	panss.pos_Pre	1.0136	0.180597	5.61249	1.9944e-08
InsulaL	panss.neg_Pre	~~	panss.neg_Pre	0.821422	0.146356	5.61249	1.9944e-08
InsulaL	vlmt.stm_Pre	~~	vlmt.stm_Pre	0.782131	0.139356	5.61249	1.9944e-08
InsulaL	vlmt.ltm_Pre	~~	vlmt.ltm_Pre	0.771459	0.137454	5.61249	1.9944e-08
InsulaL	dst.wm_Pre	~~	dst.wm_Pre	0.924249	0.164677	5.61249	1.9944e-08
InsulaL	tmt.mean_Pre	~~	tmt.mean_Pre	0.868898	0.154815	5.61249	1.9944e-08
InsulaL	gaf_Pre	~~	gaf_Pre	0.859566	0.153153	5.61249	1.9944e-08
InsulaL	physhealth_Pre	~~	physhealth_Pre	1.84357	0.328476	5.61249	1.9944e-08
InsulaL	InsulaL_Pre	~~	InsulaL_Pre	0.595399	0.106085	5.61249	1.9944e-08
InsulaL	group	~~	group	0.752834	0	NA	NA
InsulaL	group	~~	age	-0.029407	0	NA	NA
InsulaL	group	~~	sex	0.0188964	0	NA	NA
InsulaL	group	~~	study	0.0634921	0	NA	NA
InsulaL	group	~~	cpz	-0.270406	0	NA	NA
InsulaL	group	~~	education_years	0.00299719	0	NA	NA
InsulaL	age	~~	age	0.992063	0	NA	NA
InsulaL	age	~~	sex	-0.12299	0	NA	NA
InsulaL	age	~~	study	-0.0468424	0	NA	NA
InsulaL	age	~~	cpz	-0.0513002	0	NA	NA
InsulaL	age	~~	education_years	0.165983	0	NA	NA
InsulaL	sex	~~	sex	0.210632	0	NA	NA
InsulaL	sex	~~	study	0.010582	0	NA	NA
InsulaL	sex	~~	cpz	-0.0198313	0	NA	NA
InsulaL	sex	~~	education_years	-0.0666471	0	NA	NA
InsulaL	study	~~	study	0.222222	0	NA	NA
InsulaL	study	~~	cpz	0.0951995	0	NA	NA
InsulaL	study	~~	education_years	-0.0494052	0	NA	NA
InsulaL	cpz	~~	cpz	0.992063	0	NA	NA
InsulaL	cpz	~~	education_years	0.161705	0	NA	NA
InsulaL	education_years	~~	education_years	0.992063	0	NA	NA
InsulaR	panss.pos_Post	~	panss.pos_Pre	0.540142	0.0845633	6.38743	1.687e-10
InsulaR	panss.pos_Post	~	panss.neg_Pre	0.24451	0.118637	2.06099	0.0393039
InsulaR	panss.pos_Post	~	vlmt.stm_Pre	0.157262	0.100833	1.55963	0.118848
InsulaR	panss.pos_Post	~	vlmt.ltm_Pre	-0.137521	0.105829	-1.29946	0.193786
InsulaR	panss.pos_Post	~	dst.wm_Pre	-0.103073	0.0749019	-1.37611	0.168788
InsulaR	panss.pos_Post	~	tmt.mean_Pre	0.0526182	0.0776171	0.677921	0.497822
InsulaR	panss.pos_Post	~	gaf_Pre	0.117553	0.110513	1.0637	0.287465
InsulaR	panss.pos_Post	~	physhealth_Pre	0.0344868	0.0540939	0.637535	0.523776
InsulaR	panss.pos_Post	~	InsulaR_Pre	0.203817	0.0851413	2.39387	0.0166719
InsulaR	panss.pos_Post	~	group	-0.0520523	0.0832179	-0.625493	0.531647
InsulaR	panss.pos_Post	~	age	0.191245	0.0927542	2.06185	0.0392219
InsulaR	panss.pos_Post	~	sex	0.297377	0.161063	1.84634	0.0648427
InsulaR	panss.pos_Post	~	study	0.0638618	0.165036	0.386957	0.698788
InsulaR	panss.pos_Post	~	cpz	0.104826	0.0745919	1.40532	0.159926
InsulaR	panss.pos_Post	~	education_years	-0.125837	0.0765809	-1.64318	0.100345
InsulaR	panss.neg_Post	~	panss.pos_Pre	0.0267519	0.0878083	0.304663	0.760623
InsulaR	panss.neg_Post	~	panss.neg_Pre	0.673026	0.123189	5.46335	4.67245e-08
InsulaR	panss.neg_Post	~	vlmt.stm_Pre	0.0306911	0.104702	0.293128	0.769424
InsulaR	panss.neg_Post	~	vlmt.ltm_Pre	-0.0687985	0.10989	-0.626067	0.531271
InsulaR	panss.neg_Post	~	dst.wm_Pre	0.046686	0.0777761	0.600261	0.548332
InsulaR	panss.neg_Post	~	tmt.mean_Pre	0.0163604	0.0805955	0.202995	0.839139
InsulaR	panss.neg_Post	~	gaf_Pre	0.0583718	0.114754	0.508669	0.610984
InsulaR	panss.neg_Post	~	physhealth_Pre	0.0579039	0.0561696	1.03088	0.302599
InsulaR	panss.neg_Post	~	InsulaR_Pre	0.094611	0.0884084	1.07016	0.284548
InsulaR	panss.neg_Post	~	group	0.121128	0.0864112	1.40176	0.160988
InsulaR	panss.neg_Post	~	age	0.105918	0.0963134	1.09972	0.271454
InsulaR	panss.neg_Post	~	sex	0.171354	0.167243	1.02458	0.305561
InsulaR	panss.neg_Post	~	study	0.138628	0.171369	0.808943	0.418548
InsulaR	panss.neg_Post	~	cpz	0.212	0.0774542	2.7371	0.00619842
InsulaR	panss.neg_Post	~	education_years	-0.170179	0.0795196	-2.14009	0.0323473
InsulaR	vlmt.stm_Post	~	panss.pos_Pre	-0.116457	0.117659	-0.989788	0.322278
InsulaR	vlmt.stm_Post	~	panss.neg_Pre	-0.131467	0.165068	-0.796442	0.425775
InsulaR	vlmt.stm_Post	~	vlmt.stm_Pre	0.27636	0.140295	1.96984	0.0488562
InsulaR	vlmt.stm_Post	~	vlmt.ltm_Pre	0.443702	0.147247	3.01332	0.00258404
InsulaR	vlmt.stm_Post	~	dst.wm_Pre	0.166398	0.104216	1.59666	0.110341
InsulaR	vlmt.stm_Post	~	tmt.mean_Pre	-0.15042	0.107994	-1.39286	0.163662
InsulaR	vlmt.stm_Post	~	gaf_Pre	0.0597982	0.153765	0.388894	0.697355
InsulaR	vlmt.stm_Post	~	physhealth_Pre	0.0266557	0.0752645	0.35416	0.723219
InsulaR	vlmt.stm_Post	~	InsulaR_Pre	-0.00443288	0.118463	-0.03742	0.97015
InsulaR	vlmt.stm_Post	~	group	0.0529388	0.115787	0.45721	0.64752
InsulaR	vlmt.stm_Post	~	age	0.0149182	0.129055	0.115596	0.907973
InsulaR	vlmt.stm_Post	~	sex	0.0931223	0.224097	0.415544	0.677744
InsulaR	vlmt.stm_Post	~	study	0.368941	0.229626	1.60671	0.108119
InsulaR	vlmt.stm_Post	~	cpz	0.023604	0.103785	0.227432	0.820088
InsulaR	vlmt.stm_Post	~	education_years	0.0675707	0.106552	0.634156	0.525979
InsulaR	vlmt.ltm_Post	~	panss.pos_Pre	-0.0789414	0.0897178	-0.879886	0.378921
InsulaR	vlmt.ltm_Post	~	panss.neg_Pre	-0.0196374	0.125868	-0.156015	0.876021
InsulaR	vlmt.ltm_Post	~	vlmt.stm_Pre	0.276801	0.106979	2.58743	0.00966947
InsulaR	vlmt.ltm_Post	~	vlmt.ltm_Pre	0.547119	0.11228	4.87282	1.10014e-06
InsulaR	vlmt.ltm_Post	~	dst.wm_Pre	0.169854	0.0794675	2.13741	0.0325647
InsulaR	vlmt.ltm_Post	~	tmt.mean_Pre	-0.0963606	0.0823481	-1.17016	0.241936
InsulaR	vlmt.ltm_Post	~	gaf_Pre	0.215287	0.11725	1.83614	0.066337
InsulaR	vlmt.ltm_Post	~	physhealth_Pre	-0.0301159	0.0573911	-0.524749	0.599758
InsulaR	vlmt.ltm_Post	~	InsulaR_Pre	0.0525447	0.090331	0.581691	0.560775
InsulaR	vlmt.ltm_Post	~	group	-0.121465	0.0882903	-1.37574	0.168902
InsulaR	vlmt.ltm_Post	~	age	-0.0279499	0.0984079	-0.284021	0.776394
InsulaR	vlmt.ltm_Post	~	sex	-0.125341	0.17088	-0.733503	0.463252
InsulaR	vlmt.ltm_Post	~	study	0.563061	0.175096	3.21573	0.00130111
InsulaR	vlmt.ltm_Post	~	cpz	-0.146716	0.0791386	-1.85391	0.0637525
InsulaR	vlmt.ltm_Post	~	education_years	0.0628841	0.0812488	0.77397	0.438949
InsulaR	dst.wm_Post	~	panss.pos_Pre	-0.0105823	0.120951	-0.0874923	0.93028
InsulaR	dst.wm_Post	~	panss.neg_Pre	0.344524	0.169686	2.03036	0.0423197
InsulaR	dst.wm_Post	~	vlmt.stm_Pre	0.204893	0.144221	1.42069	0.155407
InsulaR	dst.wm_Post	~	vlmt.ltm_Pre	0.0576347	0.151367	0.380762	0.70338
InsulaR	dst.wm_Post	~	dst.wm_Pre	0.352193	0.107132	3.28747	0.00101093
InsulaR	dst.wm_Post	~	tmt.mean_Pre	0.230904	0.111015	2.07992	0.0375325
InsulaR	dst.wm_Post	~	gaf_Pre	0.207694	0.158067	1.31396	0.188859
InsulaR	dst.wm_Post	~	physhealth_Pre	0.159863	0.0773703	2.06621	0.0388086
InsulaR	dst.wm_Post	~	InsulaR_Pre	0.195589	0.121777	1.60612	0.108247
InsulaR	dst.wm_Post	~	group	0.016084	0.119026	0.13513	0.892509
InsulaR	dst.wm_Post	~	age	0.166651	0.132666	1.25617	0.209054
InsulaR	dst.wm_Post	~	sex	0.450802	0.230368	1.95688	0.0503616
InsulaR	dst.wm_Post	~	study	-0.280981	0.23605	-1.19034	0.233912
InsulaR	dst.wm_Post	~	cpz	0.0244023	0.106689	0.228725	0.819083
InsulaR	dst.wm_Post	~	education_years	-0.0916597	0.109533	-0.836819	0.402694
InsulaR	tmt.mean_Post	~	panss.pos_Pre	0.133249	0.0949206	1.40379	0.160381
InsulaR	tmt.mean_Post	~	panss.neg_Pre	0.151847	0.133168	1.14027	0.254173
InsulaR	tmt.mean_Post	~	vlmt.stm_Pre	0.123238	0.113183	1.08884	0.276224
InsulaR	tmt.mean_Post	~	vlmt.ltm_Pre	0.202034	0.118791	1.70075	0.0889891
InsulaR	tmt.mean_Post	~	dst.wm_Pre	0.0254121	0.0840759	0.302252	0.76246
InsulaR	tmt.mean_Post	~	tmt.mean_Pre	0.60456	0.0871236	6.93911	3.94573e-12
InsulaR	tmt.mean_Post	~	gaf_Pre	0.0920715	0.124049	0.742218	0.457955
InsulaR	tmt.mean_Post	~	physhealth_Pre	0.0166879	0.0607193	0.274837	0.783441
InsulaR	tmt.mean_Post	~	InsulaR_Pre	-0.0105414	0.0955695	-0.110301	0.912171
InsulaR	tmt.mean_Post	~	group	0.0978532	0.0934105	1.04756	0.294841
InsulaR	tmt.mean_Post	~	age	-0.0344989	0.104115	-0.331355	0.740376
InsulaR	tmt.mean_Post	~	sex	0.0732562	0.18079	0.405201	0.68533
InsulaR	tmt.mean_Post	~	study	-0.38771	0.18525	-2.0929	0.0363578
InsulaR	tmt.mean_Post	~	cpz	-0.12385	0.083728	-1.47919	0.139089
InsulaR	tmt.mean_Post	~	education_years	-0.0430815	0.0859606	-0.501177	0.616246
InsulaR	gaf_Post	~	panss.pos_Pre	-0.0165115	0.111837	-0.147639	0.882628
InsulaR	gaf_Post	~	panss.neg_Pre	0.058587	0.156901	0.373401	0.70885
InsulaR	gaf_Post	~	vlmt.stm_Pre	0.271449	0.133354	2.03555	0.0417956
InsulaR	gaf_Post	~	vlmt.ltm_Pre	-0.223961	0.139962	-1.60015	0.109564
InsulaR	gaf_Post	~	dst.wm_Pre	-0.0338189	0.0990599	-0.341398	0.732804
InsulaR	gaf_Post	~	tmt.mean_Pre	0.180094	0.102651	1.75444	0.0793559
InsulaR	gaf_Post	~	gaf_Pre	0.52718	0.146157	3.60694	0.000309829
InsulaR	gaf_Post	~	physhealth_Pre	0.0103257	0.0715407	0.144333	0.885237
InsulaR	gaf_Post	~	InsulaR_Pre	0.00113398	0.112602	0.0100707	0.991965
InsulaR	gaf_Post	~	group	-0.222784	0.110058	-2.02424	0.042945
InsulaR	gaf_Post	~	age	0.0260897	0.12267	0.212682	0.831575
InsulaR	gaf_Post	~	sex	-0.314973	0.21301	-1.47868	0.139227
InsulaR	gaf_Post	~	study	-0.0785273	0.218265	-0.35978	0.719012
InsulaR	gaf_Post	~	cpz	-0.161605	0.09865	-1.63817	0.101387
InsulaR	gaf_Post	~	education_years	0.150775	0.10128	1.48869	0.136569
InsulaR	physhealth_Post	~	panss.pos_Pre	-0.24677	0.0951463	-2.59358	0.00949816
InsulaR	physhealth_Post	~	panss.neg_Pre	0.0740618	0.133484	0.554836	0.579007
InsulaR	physhealth_Post	~	vlmt.stm_Pre	0.0909911	0.113452	0.802024	0.422539
InsulaR	physhealth_Post	~	vlmt.ltm_Pre	0.0276562	0.119073	0.232262	0.816334
InsulaR	physhealth_Post	~	dst.wm_Pre	-0.138885	0.0842757	-1.64799	0.0993551
InsulaR	physhealth_Post	~	tmt.mean_Pre	0.0750664	0.0873307	0.859565	0.390029
InsulaR	physhealth_Post	~	gaf_Pre	-0.00428566	0.124344	-0.0344662	0.972505
InsulaR	physhealth_Post	~	physhealth_Pre	0.715688	0.0608637	11.7589	0
InsulaR	physhealth_Post	~	InsulaR_Pre	-0.0864917	0.0957966	-0.902868	0.366596
InsulaR	physhealth_Post	~	group	0.0674115	0.0936325	0.719958	0.471551
InsulaR	physhealth_Post	~	age	0.108008	0.104362	1.03493	0.300701
InsulaR	physhealth_Post	~	sex	0.107509	0.181219	0.59325	0.553014
InsulaR	physhealth_Post	~	study	0.251805	0.18569	1.35605	0.175083
InsulaR	physhealth_Post	~	cpz	0.0768089	0.083927	0.915188	0.360093
InsulaR	physhealth_Post	~	education_years	-0.081157	0.0861649	-0.94188	0.346254
InsulaR	InsulaR_Post	~	panss.pos_Pre	-0.00744717	0.0417099	-0.178547	0.858293
InsulaR	InsulaR_Post	~	panss.neg_Pre	0.168366	0.0585163	2.87725	0.00401161
InsulaR	InsulaR_Post	~	vlmt.stm_Pre	0.113942	0.0497346	2.291	0.0219637
InsulaR	InsulaR_Post	~	vlmt.ltm_Pre	-0.0477168	0.0521989	-0.914134	0.360646
InsulaR	InsulaR_Post	~	dst.wm_Pre	-0.0482925	0.0369445	-1.30716	0.191157
InsulaR	InsulaR_Post	~	tmt.mean_Pre	-0.0258084	0.0382837	-0.674135	0.500226
InsulaR	InsulaR_Post	~	gaf_Pre	0.110345	0.0545095	2.02433	0.0429365
InsulaR	InsulaR_Post	~	physhealth_Pre	0.00340178	0.0266812	0.127497	0.898547
InsulaR	InsulaR_Post	~	InsulaR_Pre	0.905776	0.041995	21.5687	0
InsulaR	InsulaR_Post	~	group	0.0126011	0.0410463	0.306998	0.758845
InsulaR	InsulaR_Post	~	age	-0.0650676	0.0457499	-1.42225	0.154955
InsulaR	InsulaR_Post	~	sex	0.171525	0.0794423	2.15911	0.0308419
InsulaR	InsulaR_Post	~	study	0.00610428	0.0814021	0.0749893	0.940223
InsulaR	InsulaR_Post	~	cpz	0.00276076	0.0367916	0.0750379	0.940185
InsulaR	InsulaR_Post	~	education_years	0.02897	0.0377727	0.766957	0.443107
InsulaR	panss.pos_Pre	~	group	0.0997567	0.159323	0.626129	0.53123
InsulaR	panss.pos_Pre	~	age	0.130257	0.134323	0.969729	0.332181
InsulaR	panss.pos_Pre	~	sex	-0.177344	0.289004	-0.613639	0.539454
InsulaR	panss.pos_Pre	~	study	0.557717	0.286919	1.94382	0.0519177
InsulaR	panss.pos_Pre	~	cpz	0.209967	0.142865	1.46968	0.141647
InsulaR	panss.pos_Pre	~	education_years	-0.0356324	0.133602	-0.266706	0.789695
InsulaR	panss.neg_Pre	~	group	0.037399	0.143426	0.260755	0.794282
InsulaR	panss.neg_Pre	~	age	-0.0223389	0.120921	-0.18474	0.853433
InsulaR	panss.neg_Pre	~	sex	-0.321311	0.260168	-1.23501	0.216827
InsulaR	panss.neg_Pre	~	study	1.00096	0.258291	3.87532	0.000106483
InsulaR	panss.neg_Pre	~	cpz	0.0934841	0.12861	0.726878	0.467301
InsulaR	panss.neg_Pre	~	education_years	-0.0784082	0.120271	-0.651928	0.514447
InsulaR	vlmt.stm_Pre	~	group	-0.199572	0.139954	-1.42598	0.153873
InsulaR	vlmt.stm_Pre	~	age	-0.277762	0.117993	-2.35405	0.0185699
InsulaR	vlmt.stm_Pre	~	sex	-0.101631	0.25387	-0.400326	0.688916
InsulaR	vlmt.stm_Pre	~	study	0.0614998	0.252038	0.24401	0.807223
InsulaR	vlmt.stm_Pre	~	cpz	-0.11577	0.125497	-0.922493	0.356271
InsulaR	vlmt.stm_Pre	~	education_years	0.268393	0.11736	2.28693	0.0221998
InsulaR	vlmt.ltm_Pre	~	group	-0.10266	0.138996	-0.738581	0.460161
InsulaR	vlmt.ltm_Pre	~	age	-0.26568	0.117185	-2.26718	0.0233794
InsulaR	vlmt.ltm_Pre	~	sex	-0.265309	0.252132	-1.05226	0.292679
InsulaR	vlmt.ltm_Pre	~	study	0.327088	0.250312	1.30672	0.191308
InsulaR	vlmt.ltm_Pre	~	cpz	-0.0310199	0.124638	-0.24888	0.803453
InsulaR	vlmt.ltm_Pre	~	education_years	0.121651	0.116556	1.04371	0.296619
InsulaR	dst.wm_Pre	~	group	-0.0470716	0.152139	-0.309399	0.757018
InsulaR	dst.wm_Pre	~	age	-0.0964598	0.128266	-0.752029	0.452033
InsulaR	dst.wm_Pre	~	sex	0.159866	0.275973	0.579281	0.5624
InsulaR	dst.wm_Pre	~	study	0.0960111	0.273981	0.35043	0.726016
InsulaR	dst.wm_Pre	~	cpz	-0.0333449	0.136423	-0.244423	0.806903
InsulaR	dst.wm_Pre	~	education_years	0.169076	0.127577	1.32528	0.185078
InsulaR	tmt.mean_Pre	~	group	-0.215643	0.147513	-1.46186	0.143779
InsulaR	tmt.mean_Pre	~	age	-0.280982	0.124366	-2.25932	0.0238636
InsulaR	tmt.mean_Pre	~	sex	0.0564521	0.267581	0.210972	0.832909
InsulaR	tmt.mean_Pre	~	study	-0.156633	0.26565	-0.58962	0.555445
InsulaR	tmt.mean_Pre	~	cpz	0.0354077	0.132275	0.267683	0.788944
InsulaR	tmt.mean_Pre	~	education_years	0.307732	0.123698	2.48777	0.0128548
InsulaR	gaf_Pre	~	group	0.11057	0.146718	0.753622	0.451076
InsulaR	gaf_Pre	~	age	-0.027259	0.123696	-0.22037	0.825583
InsulaR	gaf_Pre	~	sex	-0.157242	0.266141	-0.590823	0.554639
InsulaR	gaf_Pre	~	study	-0.442278	0.26422	-1.6739	0.09415
InsulaR	gaf_Pre	~	cpz	-0.139058	0.131563	-1.05697	0.290526
InsulaR	gaf_Pre	~	education_years	-0.106536	0.123032	-0.86592	0.386534
InsulaR	physhealth_Pre	~	group	0.10475	0.214869	0.487507	0.625899
InsulaR	physhealth_Pre	~	age	-0.311853	0.181153	-1.72149	0.0851627
InsulaR	physhealth_Pre	~	sex	-0.201697	0.389763	-0.517487	0.604816
InsulaR	physhealth_Pre	~	study	-0.0171179	0.38695	-0.0442379	0.964715
InsulaR	physhealth_Pre	~	cpz	-0.18644	0.192674	-0.967644	0.333222
InsulaR	physhealth_Pre	~	education_years	0.310773	0.180181	1.72478	0.0845663
InsulaR	InsulaR_Pre	~	group	0.0135561	0.12668	0.107011	0.91478
InsulaR	InsulaR_Pre	~	age	-0.615927	0.106802	-5.76701	8.0692e-09
InsulaR	InsulaR_Pre	~	sex	-0.528705	0.229791	-2.30081	0.0214025
InsulaR	InsulaR_Pre	~	study	0.0868037	0.228133	0.380496	0.703577
InsulaR	InsulaR_Pre	~	cpz	-0.141932	0.113594	-1.24947	0.211494
InsulaR	InsulaR_Pre	~	education_years	0.182258	0.106228	1.71572	0.0862131
InsulaR	panss.pos_Post	~~	panss.neg_Post	0.135183	0.0366646	3.68701	0.000226908
InsulaR	panss.pos_Post	~~	vlmt.stm_Post	-0.0303486	0.0436743	-0.694884	0.487128
InsulaR	panss.pos_Post	~~	vlmt.ltm_Post	0.0754877	0.0345113	2.18733	0.0287181
InsulaR	panss.pos_Post	~~	dst.wm_Post	0.0432546	0.0450547	0.960047	0.337032
InsulaR	panss.pos_Post	~~	tmt.mean_Post	-0.0672673	0.0361075	-1.86297	0.0624659
InsulaR	panss.pos_Post	~~	gaf_Post	-0.120541	0.0440545	-2.73619	0.00621557
InsulaR	panss.pos_Post	~~	physhealth_Post	0.0628117	0.0360612	1.74181	0.0815421
InsulaR	panss.pos_Post	~~	InsulaR_Post	0.0112677	0.0154883	0.727497	0.466921
InsulaR	panss.neg_Post	~~	vlmt.stm_Post	-0.0277445	0.0453111	-0.612312	0.540331
InsulaR	panss.neg_Post	~~	vlmt.ltm_Post	-0.000722245	0.0344481	-0.0209662	0.983273
InsulaR	panss.neg_Post	~~	dst.wm_Post	-0.018795	0.0465004	-0.404191	0.686072
InsulaR	panss.neg_Post	~~	tmt.mean_Post	-0.0175046	0.0365123	-0.479417	0.631642
InsulaR	panss.neg_Post	~~	gaf_Post	-0.155238	0.0471852	-3.28996	0.001002
InsulaR	panss.neg_Post	~~	physhealth_Post	-0.00195635	0.0365331	-0.0535502	0.957294
InsulaR	panss.neg_Post	~~	InsulaR_Post	-0.0228768	0.0162722	-1.40589	0.159758
InsulaR	vlmt.stm_Post	~~	vlmt.ltm_Post	0.136422	0.0492546	2.76973	0.0056102
InsulaR	vlmt.stm_Post	~~	dst.wm_Post	0.0183528	0.0622703	0.294728	0.768202
InsulaR	vlmt.stm_Post	~~	tmt.mean_Post	0.0219445	0.0489135	0.448638	0.653693
InsulaR	vlmt.stm_Post	~~	gaf_Post	0.0122992	0.0575596	0.213678	0.830798
InsulaR	vlmt.stm_Post	~~	physhealth_Post	-0.0223119	0.049032	-0.455047	0.649075
InsulaR	vlmt.stm_Post	~~	InsulaR_Post	-0.0111798	0.0215053	-0.519862	0.60316
InsulaR	vlmt.ltm_Post	~~	dst.wm_Post	0.0334534	0.0476368	0.70226	0.482517
InsulaR	vlmt.ltm_Post	~~	tmt.mean_Post	-0.0325577	0.0374634	-0.869054	0.384818
InsulaR	vlmt.ltm_Post	~~	gaf_Post	0.0666014	0.04467	1.49097	0.13597
InsulaR	vlmt.ltm_Post	~~	physhealth_Post	-0.0128785	0.037362	-0.344696	0.730323
InsulaR	vlmt.ltm_Post	~~	InsulaR_Post	0.0265301	0.016701	1.58853	0.112167
InsulaR	dst.wm_Post	~~	tmt.mean_Post	0.0551825	0.0506808	1.08882	0.276231
InsulaR	dst.wm_Post	~~	gaf_Post	-0.00448908	0.0591513	-0.0758915	0.939505
InsulaR	dst.wm_Post	~~	physhealth_Post	0.0665552	0.0510149	1.30462	0.192021
InsulaR	dst.wm_Post	~~	InsulaR_Post	0.0367616	0.0225405	1.63091	0.102909
InsulaR	tmt.mean_Post	~~	gaf_Post	0.133132	0.0493566	2.69735	0.0069894
InsulaR	tmt.mean_Post	~~	physhealth_Post	0.016153	0.0395437	0.408483	0.682919
InsulaR	tmt.mean_Post	~~	InsulaR_Post	0.00484468	0.0173228	0.27967	0.779731
InsulaR	gaf_Post	~~	physhealth_Post	-0.140134	0.0497664	-2.81582	0.00486523
InsulaR	gaf_Post	~~	InsulaR_Post	0.010266	0.0204384	0.50229	0.615464
InsulaR	physhealth_Post	~~	InsulaR_Post	0.0269482	0.0176822	1.52403	0.127502
InsulaR	panss.pos_Pre	~~	panss.neg_Pre	0.539992	0.133582	4.0424	5.29074e-05
InsulaR	panss.pos_Pre	~~	vlmt.stm_Pre	-0.0240279	0.112217	-0.214119	0.830454
InsulaR	panss.pos_Pre	~~	vlmt.ltm_Pre	-0.0449146	0.111552	-0.402632	0.687219
InsulaR	panss.pos_Pre	~~	dst.wm_Pre	-0.163174	0.123664	-1.3195	0.187003
InsulaR	panss.pos_Pre	~~	tmt.mean_Pre	-0.284155	0.123536	-2.30017	0.0214384
InsulaR	panss.pos_Pre	~~	gaf_Pre	-0.458229	0.131005	-3.49779	0.000469132
InsulaR	panss.pos_Pre	~~	physhealth_Pre	-0.47234	0.182215	-2.59221	0.00953603
InsulaR	panss.pos_Pre	~~	InsulaR_Pre	0.0459318	0.101702	0.451632	0.651534
InsulaR	panss.neg_Pre	~~	vlmt.stm_Pre	-0.10765	0.101891	-1.05652	0.29073
InsulaR	panss.neg_Pre	~~	vlmt.ltm_Pre	-0.122797	0.101479	-1.21007	0.226251
InsulaR	panss.neg_Pre	~~	dst.wm_Pre	0.0115801	0.109786	0.105479	0.915996
InsulaR	panss.neg_Pre	~~	tmt.mean_Pre	-0.20482	0.109522	-1.87014	0.0614648
InsulaR	panss.neg_Pre	~~	gaf_Pre	-0.610139	0.13083	-4.66361	3.10715e-06
InsulaR	panss.neg_Pre	~~	physhealth_Pre	-0.506547	0.167661	-3.02126	0.00251721
InsulaR	panss.neg_Pre	~~	InsulaR_Pre	-0.0358052	0.0915172	-0.39124	0.69562
InsulaR	vlmt.stm_Pre	~~	vlmt.ltm_Pre	0.498994	0.116318	4.28992	1.78734e-05
InsulaR	vlmt.stm_Pre	~~	dst.wm_Pre	0.306394	0.113862	2.69093	0.00712532
InsulaR	vlmt.stm_Pre	~~	tmt.mean_Pre	0.208543	0.107133	1.94658	0.051585
InsulaR	vlmt.stm_Pre	~~	gaf_Pre	0.108461	0.104202	1.04087	0.297936
InsulaR	vlmt.stm_Pre	~~	physhealth_Pre	0.187289	0.153115	1.22319	0.221259
InsulaR	vlmt.stm_Pre	~~	InsulaR_Pre	0.0549802	0.0894617	0.614567	0.53884
InsulaR	vlmt.ltm_Pre	~~	dst.wm_Pre	0.206525	0.109521	1.88572	0.0593333
InsulaR	vlmt.ltm_Pre	~~	tmt.mean_Pre	0.174612	0.10547	1.65556	0.0978105
InsulaR	vlmt.ltm_Pre	~~	gaf_Pre	0.284349	0.10867	2.61663	0.00888017
InsulaR	vlmt.ltm_Pre	~~	physhealth_Pre	0.335603	0.156086	2.15011	0.0315464
InsulaR	vlmt.ltm_Pre	~~	InsulaR_Pre	0.0348966	0.0886916	0.39346	0.69398
InsulaR	dst.wm_Pre	~~	tmt.mean_Pre	0.159707	0.114683	1.3926	0.163741
InsulaR	dst.wm_Pre	~~	gaf_Pre	0.0261574	0.112344	0.232832	0.815892
InsulaR	dst.wm_Pre	~~	physhealth_Pre	0.0475881	0.164567	0.289172	0.77245
InsulaR	dst.wm_Pre	~~	InsulaR_Pre	0.141107	0.0985749	1.43147	0.152296
InsulaR	tmt.mean_Pre	~~	gaf_Pre	0.22495	0.112509	1.99939	0.0455664
InsulaR	tmt.mean_Pre	~~	physhealth_Pre	0.00900601	0.159461	0.0564778	0.954961
InsulaR	tmt.mean_Pre	~~	InsulaR_Pre	-0.17265	0.0964941	-1.78923	0.0735775
InsulaR	gaf_Pre	~~	physhealth_Pre	0.445437	0.168235	2.64771	0.00810379
InsulaR	gaf_Pre	~~	InsulaR_Pre	-0.0488869	0.0937069	-0.5217	0.601879
InsulaR	physhealth_Pre	~~	InsulaR_Pre	0.0983959	0.137497	0.715622	0.474225
InsulaR	panss.pos_Post	~~	panss.pos_Post	0.24819	0.044221	5.61249	1.9944e-08
InsulaR	panss.neg_Post	~~	panss.neg_Post	0.267603	0.0476799	5.61249	1.9944e-08
InsulaR	vlmt.stm_Post	~~	vlmt.stm_Post	0.480471	0.0856075	5.61249	1.9944e-08
InsulaR	vlmt.ltm_Post	~~	vlmt.ltm_Post	0.279368	0.0497762	5.61249	1.9944e-08
InsulaR	dst.wm_Post	~~	dst.wm_Post	0.507734	0.0904651	5.61249	1.9944e-08
InsulaR	tmt.mean_Post	~~	tmt.mean_Post	0.31271	0.0557168	5.61249	1.9944e-08
InsulaR	gaf_Post	~~	gaf_Post	0.434104	0.0773461	5.61249	1.9944e-08
InsulaR	physhealth_Post	~~	physhealth_Post	0.314198	0.0559819	5.61249	1.9944e-08
InsulaR	InsulaR_Post	~~	InsulaR_Post	0.0603806	0.0107583	5.61249	1.9944e-08
InsulaR	panss.pos_Pre	~~	panss.pos_Pre	1.0136	0.180597	5.61249	1.9944e-08
InsulaR	panss.neg_Pre	~~	panss.neg_Pre	0.821422	0.146356	5.61249	1.9944e-08
InsulaR	vlmt.stm_Pre	~~	vlmt.stm_Pre	0.782131	0.139356	5.61249	1.9944e-08
InsulaR	vlmt.ltm_Pre	~~	vlmt.ltm_Pre	0.771459	0.137454	5.61249	1.9944e-08
InsulaR	dst.wm_Pre	~~	dst.wm_Pre	0.924249	0.164677	5.61249	1.9944e-08
InsulaR	tmt.mean_Pre	~~	tmt.mean_Pre	0.868898	0.154815	5.61249	1.9944e-08
InsulaR	gaf_Pre	~~	gaf_Pre	0.859566	0.153153	5.61249	1.9944e-08
InsulaR	physhealth_Pre	~~	physhealth_Pre	1.84357	0.328476	5.61249	1.9944e-08
InsulaR	InsulaR_Pre	~~	InsulaR_Pre	0.640802	0.114174	5.61249	1.9944e-08
InsulaR	group	~~	group	0.752834	0	NA	NA
InsulaR	group	~~	age	-0.029407	0	NA	NA
InsulaR	group	~~	sex	0.0188964	0	NA	NA
InsulaR	group	~~	study	0.0634921	0	NA	NA
InsulaR	group	~~	cpz	-0.270406	0	NA	NA
InsulaR	group	~~	education_years	0.00299719	0	NA	NA
InsulaR	age	~~	age	0.992063	0	NA	NA
InsulaR	age	~~	sex	-0.12299	0	NA	NA
InsulaR	age	~~	study	-0.0468424	0	NA	NA
InsulaR	age	~~	cpz	-0.0513002	0	NA	NA
InsulaR	age	~~	education_years	0.165983	0	NA	NA
InsulaR	sex	~~	sex	0.210632	0	NA	NA
InsulaR	sex	~~	study	0.010582	0	NA	NA
InsulaR	sex	~~	cpz	-0.0198313	0	NA	NA
InsulaR	sex	~~	education_years	-0.0666471	0	NA	NA
InsulaR	study	~~	study	0.222222	0	NA	NA
InsulaR	study	~~	cpz	0.0951995	0	NA	NA
InsulaR	study	~~	education_years	-0.0494052	0	NA	NA
InsulaR	cpz	~~	cpz	0.992063	0	NA	NA
InsulaR	cpz	~~	education_years	0.161705	0	NA	NA
InsulaR	education_years	~~	education_years	0.992063	0	NA	NA
FrontalMid2L	panss.pos_Post	~	panss.pos_Pre	0.556661	0.0868445	6.40985	1.45659e-10
FrontalMid2L	panss.pos_Post	~	panss.neg_Pre	0.21366	0.121537	1.75798	0.0787502
FrontalMid2L	panss.pos_Post	~	vlmt.stm_Pre	0.191221	0.10745	1.77964	0.0751357
FrontalMid2L	panss.pos_Post	~	vlmt.ltm_Pre	-0.159609	0.112319	-1.42104	0.155305
FrontalMid2L	panss.pos_Post	~	dst.wm_Pre	-0.0582493	0.0751814	-0.774783	0.438468
FrontalMid2L	panss.pos_Post	~	tmt.mean_Pre	-0.0114121	0.0783577	-0.145642	0.884204
FrontalMid2L	panss.pos_Post	~	gaf_Pre	0.0970494	0.113587	0.854404	0.392881
FrontalMid2L	panss.pos_Post	~	physhealth_Pre	0.0676515	0.0595516	1.13602	0.25595
FrontalMid2L	panss.pos_Post	~	FrontalMid2L_Pre	-0.147119	0.115239	-1.27664	0.201729
FrontalMid2L	panss.pos_Post	~	group	-0.0540349	0.0858217	-0.629619	0.528944
FrontalMid2L	panss.pos_Post	~	age	-0.0219693	0.0978862	-0.224437	0.822417
FrontalMid2L	panss.pos_Post	~	sex	0.112286	0.163087	0.688501	0.491137
FrontalMid2L	panss.pos_Post	~	study	0.198567	0.188081	1.05575	0.29108
FrontalMid2L	panss.pos_Post	~	cpz	0.0726396	0.0760139	0.955609	0.33927
FrontalMid2L	panss.pos_Post	~	education_years	-0.0710571	0.0793188	-0.895842	0.370337
FrontalMid2L	panss.neg_Post	~	panss.pos_Pre	0.0349848	0.0881808	0.39674	0.691559
FrontalMid2L	panss.neg_Post	~	panss.neg_Pre	0.652746	0.123407	5.28936	1.22745e-07
FrontalMid2L	panss.neg_Post	~	vlmt.stm_Pre	0.0381747	0.109103	0.349896	0.726416
FrontalMid2L	panss.neg_Post	~	vlmt.ltm_Pre	-0.0707662	0.114047	-0.620501	0.534928
FrontalMid2L	panss.neg_Post	~	dst.wm_Pre	0.0667115	0.0763383	0.873893	0.382176
FrontalMid2L	panss.neg_Post	~	tmt.mean_Pre	-0.00950203	0.0795634	-0.119427	0.904937
FrontalMid2L	panss.neg_Post	~	gaf_Pre	0.0448666	0.115335	0.389011	0.697268
FrontalMid2L	panss.neg_Post	~	physhealth_Pre	0.0668695	0.060468	1.10587	0.268784
FrontalMid2L	panss.neg_Post	~	FrontalMid2L_Pre	-0.0330503	0.117013	-0.28245	0.777598
FrontalMid2L	panss.neg_Post	~	group	0.120489	0.0871423	1.38267	0.166765
FrontalMid2L	panss.neg_Post	~	age	0.0257806	0.0993924	0.259382	0.795341
FrontalMid2L	panss.neg_Post	~	sex	0.0992148	0.165596	0.599136	0.549082
FrontalMid2L	panss.neg_Post	~	study	0.176334	0.190975	0.923338	0.355831
FrontalMid2L	panss.neg_Post	~	cpz	0.197997	0.0771836	2.56528	0.0103093
FrontalMid2L	panss.neg_Post	~	education_years	-0.149755	0.0805393	-1.85941	0.0629693
FrontalMid2L	vlmt.stm_Post	~	panss.pos_Pre	-0.117331	0.117142	-1.00162	0.316529
FrontalMid2L	vlmt.stm_Post	~	panss.neg_Pre	-0.125368	0.163937	-0.764732	0.444431
FrontalMid2L	vlmt.stm_Post	~	vlmt.stm_Pre	0.283161	0.144935	1.95371	0.0507353
FrontalMid2L	vlmt.stm_Post	~	vlmt.ltm_Pre	0.436638	0.151503	2.88205	0.003951
FrontalMid2L	vlmt.stm_Post	~	dst.wm_Pre	0.166134	0.10141	1.63825	0.10137
FrontalMid2L	vlmt.stm_Post	~	tmt.mean_Pre	-0.152543	0.105694	-1.44325	0.14895
FrontalMid2L	vlmt.stm_Post	~	gaf_Pre	0.0638751	0.153214	0.416901	0.676751
FrontalMid2L	vlmt.stm_Post	~	physhealth_Pre	0.0317888	0.0803271	0.395742	0.692295
FrontalMid2L	vlmt.stm_Post	~	FrontalMid2L_Pre	-0.0288909	0.155443	-0.185862	0.852553
FrontalMid2L	vlmt.stm_Post	~	group	0.0527251	0.115762	0.455461	0.648777
FrontalMid2L	vlmt.stm_Post	~	age	0.00240373	0.132035	0.0182052	0.985475
FrontalMid2L	vlmt.stm_Post	~	sex	0.0846009	0.219982	0.38458	0.700549
FrontalMid2L	vlmt.stm_Post	~	study	0.388614	0.253696	1.53181	0.125569
FrontalMid2L	vlmt.stm_Post	~	cpz	0.0234495	0.102533	0.228702	0.8191
FrontalMid2L	vlmt.stm_Post	~	education_years	0.0709365	0.10699	0.663017	0.507319
FrontalMid2L	vlmt.ltm_Post	~	panss.pos_Pre	-0.0759107	0.0889246	-0.853653	0.393297
FrontalMid2L	vlmt.ltm_Post	~	panss.neg_Pre	-0.0146392	0.124448	-0.117633	0.906359
FrontalMid2L	vlmt.ltm_Post	~	vlmt.stm_Pre	0.303547	0.110023	2.75893	0.00579901
FrontalMid2L	vlmt.ltm_Post	~	vlmt.ltm_Pre	0.523421	0.115009	4.55114	5.33559e-06
FrontalMid2L	vlmt.ltm_Post	~	dst.wm_Pre	0.183108	0.0769822	2.37858	0.0173795
FrontalMid2L	vlmt.ltm_Post	~	tmt.mean_Pre	-0.121255	0.0802345	-1.51126	0.130722
FrontalMid2L	vlmt.ltm_Post	~	gaf_Pre	0.218665	0.116308	1.88005	0.0601008
FrontalMid2L	vlmt.ltm_Post	~	physhealth_Pre	-0.0075961	0.060978	-0.124571	0.900863
FrontalMid2L	vlmt.ltm_Post	~	FrontalMid2L_Pre	-0.114502	0.118	-0.970356	0.331869
FrontalMid2L	vlmt.ltm_Post	~	group	-0.122589	0.0878773	-1.395	0.163016
FrontalMid2L	vlmt.ltm_Post	~	age	-0.123844	0.100231	-1.23559	0.21661
FrontalMid2L	vlmt.ltm_Post	~	sex	-0.202998	0.166993	-1.21561	0.224135
FrontalMid2L	vlmt.ltm_Post	~	study	0.651724	0.192586	3.38407	0.000714189
FrontalMid2L	vlmt.ltm_Post	~	cpz	-0.157052	0.0778346	-2.01777	0.0436152
FrontalMid2L	vlmt.ltm_Post	~	education_years	0.0878808	0.0812186	1.08203	0.27924
FrontalMid2L	dst.wm_Post	~	panss.pos_Pre	0.0102317	0.121849	0.0839704	0.93308
FrontalMid2L	dst.wm_Post	~	panss.neg_Pre	0.262579	0.170525	1.53982	0.123604
FrontalMid2L	dst.wm_Post	~	vlmt.stm_Pre	0.164771	0.150759	1.09294	0.274419
FrontalMid2L	dst.wm_Post	~	vlmt.ltm_Pre	0.109196	0.157591	0.692905	0.488369
FrontalMid2L	dst.wm_Post	~	dst.wm_Pre	0.388345	0.105485	3.68152	0.000231846
FrontalMid2L	dst.wm_Post	~	tmt.mean_Pre	0.203355	0.109941	1.84967	0.0643613
FrontalMid2L	dst.wm_Post	~	gaf_Pre	0.153003	0.159371	0.960043	0.337034
FrontalMid2L	dst.wm_Post	~	physhealth_Pre	0.135232	0.0835551	1.61847	0.105561
FrontalMid2L	dst.wm_Post	~	FrontalMid2L_Pre	0.168286	0.161689	1.0408	0.29797
FrontalMid2L	dst.wm_Post	~	group	0.0166587	0.120414	0.138345	0.889967
FrontalMid2L	dst.wm_Post	~	age	0.127447	0.137341	0.927955	0.353431
FrontalMid2L	dst.wm_Post	~	sex	0.39418	0.228823	1.72265	0.0849526
FrontalMid2L	dst.wm_Post	~	study	-0.369688	0.263891	-1.40092	0.161239
FrontalMid2L	dst.wm_Post	~	cpz	0.00175623	0.106653	0.0164668	0.986862
FrontalMid2L	dst.wm_Post	~	education_years	-0.0830389	0.11129	-0.746149	0.455577
FrontalMid2L	tmt.mean_Post	~	panss.pos_Pre	0.131251	0.0943441	1.3912	0.164165
FrontalMid2L	tmt.mean_Post	~	panss.neg_Pre	0.165499	0.132033	1.25347	0.210036
FrontalMid2L	tmt.mean_Post	~	vlmt.stm_Pre	0.138229	0.116729	1.18419	0.236338
FrontalMid2L	tmt.mean_Post	~	vlmt.ltm_Pre	0.186419	0.122018	1.5278	0.126563
FrontalMid2L	tmt.mean_Post	~	dst.wm_Pre	0.0246744	0.0816738	0.302109	0.762569
FrontalMid2L	tmt.mean_Post	~	tmt.mean_Pre	0.600064	0.0851244	7.04927	1.79856e-12
FrontalMid2L	tmt.mean_Post	~	gaf_Pre	0.101197	0.123396	0.820098	0.412161
FrontalMid2L	tmt.mean_Post	~	physhealth_Pre	0.0279764	0.0646943	0.43244	0.665422
FrontalMid2L	tmt.mean_Post	~	FrontalMid2L_Pre	-0.063669	0.125191	-0.508575	0.61105
FrontalMid2L	tmt.mean_Post	~	group	0.0973852	0.0932329	1.04454	0.296237
FrontalMid2L	tmt.mean_Post	~	age	-0.061568	0.106339	-0.578978	0.562604
FrontalMid2L	tmt.mean_Post	~	sex	0.0549601	0.177171	0.31021	0.756401
FrontalMid2L	tmt.mean_Post	~	study	-0.344471	0.204323	-1.68592	0.0918116
FrontalMid2L	tmt.mean_Post	~	cpz	-0.124083	0.0825782	-1.50261	0.132939
FrontalMid2L	tmt.mean_Post	~	education_years	-0.0357925	0.0861685	-0.415378	0.677865
FrontalMid2L	gaf_Post	~	panss.pos_Pre	-0.0173376	0.111239	-0.155859	0.876144
FrontalMid2L	gaf_Post	~	panss.neg_Pre	0.0680981	0.155677	0.437433	0.661797
FrontalMid2L	gaf_Post	~	vlmt.stm_Pre	0.285089	0.137632	2.07139	0.0383224
FrontalMid2L	gaf_Post	~	vlmt.ltm_Pre	-0.237543	0.143868	-1.65111	0.0987156
FrontalMid2L	gaf_Post	~	dst.wm_Pre	-0.0323	0.0962996	-0.335412	0.737314
FrontalMid2L	gaf_Post	~	tmt.mean_Pre	0.173467	0.100368	1.72831	0.0839325
FrontalMid2L	gaf_Post	~	gaf_Pre	0.533544	0.145493	3.66713	0.000245287
FrontalMid2L	gaf_Post	~	physhealth_Pre	0.0209545	0.0762794	0.274706	0.783542
FrontalMid2L	gaf_Post	~	FrontalMid2L_Pre	-0.0580672	0.14761	-0.393383	0.694036
FrontalMid2L	gaf_Post	~	group	-0.223254	0.109929	-2.0309	0.0422655
FrontalMid2L	gaf_Post	~	age	-0.00569477	0.125382	-0.0454194	0.963773
FrontalMid2L	gaf_Post	~	sex	-0.338386	0.208897	-1.61987	0.105261
FrontalMid2L	gaf_Post	~	study	-0.0374543	0.240912	-0.155469	0.876452
FrontalMid2L	gaf_Post	~	cpz	-0.163309	0.097366	-1.67727	0.0934904
FrontalMid2L	gaf_Post	~	education_years	0.15921	0.101599	1.56704	0.117105
FrontalMid2L	physhealth_Post	~	panss.pos_Pre	-0.254161	0.0952935	-2.66714	0.00765008
FrontalMid2L	physhealth_Post	~	panss.neg_Pre	0.091172	0.133361	0.683647	0.494198
FrontalMid2L	physhealth_Post	~	vlmt.stm_Pre	0.0821629	0.117903	0.696868	0.485886
FrontalMid2L	physhealth_Post	~	vlmt.ltm_Pre	0.0314432	0.123246	0.255126	0.798626
FrontalMid2L	physhealth_Post	~	dst.wm_Pre	-0.15738	0.0824957	-1.90774	0.0564254
FrontalMid2L	physhealth_Post	~	tmt.mean_Pre	0.0996356	0.085981	1.15881	0.246534
FrontalMid2L	physhealth_Post	~	gaf_Pre	0.0071038	0.124638	0.0569955	0.954549
FrontalMid2L	physhealth_Post	~	physhealth_Pre	0.705949	0.0653453	10.8034	0
FrontalMid2L	physhealth_Post	~	FrontalMid2L_Pre	0.03867	0.126451	0.30581	0.759749
FrontalMid2L	physhealth_Post	~	group	0.0680626	0.0941711	0.722755	0.46983
FrontalMid2L	physhealth_Post	~	age	0.185787	0.107409	1.72971	0.0836817
FrontalMid2L	physhealth_Post	~	sex	0.176763	0.178953	0.987762	0.323269
FrontalMid2L	physhealth_Post	~	study	0.211378	0.206379	1.02422	0.305729
FrontalMid2L	physhealth_Post	~	cpz	0.0898347	0.0834092	1.07704	0.281464
FrontalMid2L	physhealth_Post	~	education_years	-0.101029	0.0870356	-1.16078	0.245733
FrontalMid2L	FrontalMid2L_Post	~	panss.pos_Pre	-0.11898	0.059007	-2.01637	0.0437612
FrontalMid2L	FrontalMid2L_Post	~	panss.neg_Pre	0.0948654	0.0825791	1.14878	0.250646
FrontalMid2L	FrontalMid2L_Post	~	vlmt.stm_Pre	0.0438865	0.0730072	0.601125	0.547757
FrontalMid2L	FrontalMid2L_Post	~	vlmt.ltm_Pre	-0.00833313	0.0763155	-0.109193	0.913049
FrontalMid2L	FrontalMid2L_Post	~	dst.wm_Pre	-0.0581008	0.0510824	-1.13739	0.255374
FrontalMid2L	FrontalMid2L_Post	~	tmt.mean_Pre	-0.0122764	0.0532406	-0.230584	0.817638
FrontalMid2L	FrontalMid2L_Post	~	gaf_Pre	0.0758138	0.0771775	0.982331	0.325937
FrontalMid2L	FrontalMid2L_Post	~	physhealth_Pre	-0.0332466	0.0404627	-0.821662	0.411269
FrontalMid2L	FrontalMid2L_Post	~	FrontalMid2L_Pre	1.06659	0.0783001	13.6218	0
FrontalMid2L	FrontalMid2L_Post	~	group	-0.059939	0.058312	-1.0279	0.303996
FrontalMid2L	FrontalMid2L_Post	~	age	0.0603933	0.0665093	0.908043	0.363856
FrontalMid2L	FrontalMid2L_Post	~	sex	0.1242	0.11081	1.12083	0.26236
FrontalMid2L	FrontalMid2L_Post	~	study	0.259705	0.127792	2.03224	0.042129
FrontalMid2L	FrontalMid2L_Post	~	cpz	-0.00425971	0.0516481	-0.0824757	0.934268
FrontalMid2L	FrontalMid2L_Post	~	education_years	0.000253473	0.0538936	0.00470321	0.996247
FrontalMid2L	panss.pos_Pre	~	group	0.0997567	0.159323	0.626129	0.53123
FrontalMid2L	panss.pos_Pre	~	age	0.130257	0.134323	0.969729	0.332181
FrontalMid2L	panss.pos_Pre	~	sex	-0.177344	0.289004	-0.613639	0.539454
FrontalMid2L	panss.pos_Pre	~	study	0.557717	0.286919	1.94382	0.0519177
FrontalMid2L	panss.pos_Pre	~	cpz	0.209967	0.142865	1.46968	0.141647
FrontalMid2L	panss.pos_Pre	~	education_years	-0.0356324	0.133602	-0.266706	0.789695
FrontalMid2L	panss.neg_Pre	~	group	0.037399	0.143426	0.260755	0.794282
FrontalMid2L	panss.neg_Pre	~	age	-0.0223389	0.120921	-0.18474	0.853433
FrontalMid2L	panss.neg_Pre	~	sex	-0.321311	0.260168	-1.23501	0.216827
FrontalMid2L	panss.neg_Pre	~	study	1.00096	0.258291	3.87532	0.000106483
FrontalMid2L	panss.neg_Pre	~	cpz	0.0934841	0.12861	0.726878	0.467301
FrontalMid2L	panss.neg_Pre	~	education_years	-0.0784082	0.120271	-0.651928	0.514447
FrontalMid2L	vlmt.stm_Pre	~	group	-0.199572	0.139954	-1.42598	0.153873
FrontalMid2L	vlmt.stm_Pre	~	age	-0.277762	0.117993	-2.35405	0.0185699
FrontalMid2L	vlmt.stm_Pre	~	sex	-0.101631	0.25387	-0.400326	0.688916
FrontalMid2L	vlmt.stm_Pre	~	study	0.0614998	0.252038	0.24401	0.807223
FrontalMid2L	vlmt.stm_Pre	~	cpz	-0.11577	0.125497	-0.922493	0.356271
FrontalMid2L	vlmt.stm_Pre	~	education_years	0.268393	0.11736	2.28693	0.0221998
FrontalMid2L	vlmt.ltm_Pre	~	group	-0.10266	0.138996	-0.738581	0.460161
FrontalMid2L	vlmt.ltm_Pre	~	age	-0.26568	0.117185	-2.26718	0.0233794
FrontalMid2L	vlmt.ltm_Pre	~	sex	-0.265309	0.252132	-1.05226	0.292679
FrontalMid2L	vlmt.ltm_Pre	~	study	0.327088	0.250312	1.30672	0.191308
FrontalMid2L	vlmt.ltm_Pre	~	cpz	-0.0310199	0.124638	-0.24888	0.803453
FrontalMid2L	vlmt.ltm_Pre	~	education_years	0.121651	0.116556	1.04371	0.296619
FrontalMid2L	dst.wm_Pre	~	group	-0.0470716	0.152139	-0.309399	0.757018
FrontalMid2L	dst.wm_Pre	~	age	-0.0964598	0.128266	-0.752029	0.452033
FrontalMid2L	dst.wm_Pre	~	sex	0.159866	0.275973	0.579281	0.5624
FrontalMid2L	dst.wm_Pre	~	study	0.0960111	0.273981	0.35043	0.726016
FrontalMid2L	dst.wm_Pre	~	cpz	-0.0333449	0.136423	-0.244423	0.806903
FrontalMid2L	dst.wm_Pre	~	education_years	0.169076	0.127577	1.32528	0.185078
FrontalMid2L	tmt.mean_Pre	~	group	-0.215643	0.147513	-1.46186	0.143779
FrontalMid2L	tmt.mean_Pre	~	age	-0.280982	0.124366	-2.25932	0.0238636
FrontalMid2L	tmt.mean_Pre	~	sex	0.0564521	0.267581	0.210972	0.832909
FrontalMid2L	tmt.mean_Pre	~	study	-0.156633	0.26565	-0.58962	0.555445
FrontalMid2L	tmt.mean_Pre	~	cpz	0.0354077	0.132275	0.267683	0.788944
FrontalMid2L	tmt.mean_Pre	~	education_years	0.307732	0.123698	2.48777	0.0128548
FrontalMid2L	gaf_Pre	~	group	0.11057	0.146718	0.753622	0.451076
FrontalMid2L	gaf_Pre	~	age	-0.027259	0.123696	-0.22037	0.825583
FrontalMid2L	gaf_Pre	~	sex	-0.157242	0.266141	-0.590823	0.554639
FrontalMid2L	gaf_Pre	~	study	-0.442278	0.26422	-1.6739	0.09415
FrontalMid2L	gaf_Pre	~	cpz	-0.139058	0.131563	-1.05697	0.290526
FrontalMid2L	gaf_Pre	~	education_years	-0.106536	0.123032	-0.86592	0.386534
FrontalMid2L	physhealth_Pre	~	group	0.10475	0.214869	0.487507	0.625899
FrontalMid2L	physhealth_Pre	~	age	-0.311853	0.181153	-1.72149	0.0851627
FrontalMid2L	physhealth_Pre	~	sex	-0.201697	0.389763	-0.517487	0.604816
FrontalMid2L	physhealth_Pre	~	study	-0.0171179	0.38695	-0.0442379	0.964715
FrontalMid2L	physhealth_Pre	~	cpz	-0.18644	0.192674	-0.967644	0.333222
FrontalMid2L	physhealth_Pre	~	education_years	0.310773	0.180181	1.72478	0.0845663
FrontalMid2L	FrontalMid2L_Pre	~	group	0.0281639	0.0997469	0.282353	0.777673
FrontalMid2L	FrontalMid2L_Pre	~	age	-0.574483	0.0840953	-6.83133	8.41327e-12
FrontalMid2L	FrontalMid2L_Pre	~	sex	-0.46122	0.180936	-2.54907	0.0108009
FrontalMid2L	FrontalMid2L_Pre	~	study	0.768381	0.179631	4.27756	1.88951e-05
FrontalMid2L	FrontalMid2L_Pre	~	cpz	-0.0884568	0.0894433	-0.988971	0.322678
FrontalMid2L	FrontalMid2L_Pre	~	education_years	0.178463	0.0836437	2.13361	0.0328745
FrontalMid2L	panss.pos_Post	~~	panss.neg_Post	0.144128	0.0383378	3.75944	0.000170296
FrontalMid2L	panss.pos_Post	~~	vlmt.stm_Post	-0.0321805	0.0450367	-0.714538	0.474894
FrontalMid2L	panss.pos_Post	~~	vlmt.ltm_Post	0.0759935	0.0353699	2.14853	0.0316713
FrontalMid2L	panss.pos_Post	~~	dst.wm_Post	0.0727295	0.0475476	1.52961	0.126112
FrontalMid2L	panss.pos_Post	~~	tmt.mean_Post	-0.0713899	0.0372275	-1.91767	0.0551532
FrontalMid2L	panss.pos_Post	~~	gaf_Post	-0.123111	0.0453298	-2.71589	0.00660982
FrontalMid2L	panss.pos_Post	~~	physhealth_Post	0.0550262	0.0371409	1.48155	0.138459
FrontalMid2L	panss.pos_Post	~~	FrontalMid2L_Post	0.0106931	0.0226341	0.472436	0.636616
FrontalMid2L	panss.neg_Post	~~	vlmt.stm_Post	-0.0282737	0.0456831	-0.618909	0.535976
FrontalMid2L	panss.neg_Post	~~	vlmt.ltm_Post	0.000785595	0.0345735	0.0227224	0.981872
FrontalMid2L	panss.neg_Post	~~	dst.wm_Post	-0.00698389	0.0473824	-0.147394	0.882821
FrontalMid2L	panss.neg_Post	~~	tmt.mean_Post	-0.0187105	0.0367561	-0.509043	0.610722
FrontalMid2L	panss.neg_Post	~~	gaf_Post	-0.155785	0.0474942	-3.28008	0.00103778
FrontalMid2L	panss.neg_Post	~~	physhealth_Post	-0.00600028	0.0370573	-0.161919	0.87137
FrontalMid2L	panss.neg_Post	~~	FrontalMid2L_Post	-0.00339234	0.0229456	-0.147843	0.882467
FrontalMid2L	vlmt.stm_Post	~~	vlmt.ltm_Post	0.135252	0.0489874	2.76096	0.0057632
FrontalMid2L	vlmt.stm_Post	~~	dst.wm_Post	0.0194154	0.0629806	0.308276	0.757872
FrontalMid2L	vlmt.stm_Post	~~	tmt.mean_Post	0.0213896	0.0488017	0.438296	0.661172
FrontalMid2L	vlmt.stm_Post	~~	gaf_Post	0.0117672	0.0574723	0.204747	0.83777
FrontalMid2L	vlmt.stm_Post	~~	physhealth_Post	-0.0217511	0.0492938	-0.441254	0.659029
FrontalMid2L	vlmt.stm_Post	~~	FrontalMid2L_Post	-0.0404878	0.0309001	-1.31028	0.190101
FrontalMid2L	vlmt.ltm_Post	~~	dst.wm_Post	0.0451174	0.0481108	0.93778	0.348357
FrontalMid2L	vlmt.ltm_Post	~~	tmt.mean_Post	-0.0351586	0.0372541	-0.94375	0.345297
FrontalMid2L	vlmt.ltm_Post	~~	gaf_Post	0.0645363	0.0443653	1.45466	0.145764
FrontalMid2L	vlmt.ltm_Post	~~	physhealth_Post	-0.0139515	0.0374034	-0.373001	0.709147
FrontalMid2L	vlmt.ltm_Post	~~	FrontalMid2L_Post	-0.00800555	0.0231571	-0.345707	0.729563
FrontalMid2L	dst.wm_Post	~~	tmt.mean_Post	0.0574422	0.0511994	1.12193	0.261893
FrontalMid2L	dst.wm_Post	~~	gaf_Post	-0.00128581	0.0597621	-0.0215155	0.982834
FrontalMid2L	dst.wm_Post	~~	physhealth_Post	0.0553087	0.0516675	1.07047	0.284406
FrontalMid2L	dst.wm_Post	~~	FrontalMid2L_Post	-0.022774	0.0318305	-0.715478	0.474314
FrontalMid2L	tmt.mean_Post	~~	gaf_Post	0.131959	0.0491679	2.68384	0.00727809
FrontalMid2L	tmt.mean_Post	~~	physhealth_Post	0.0174252	0.0396998	0.438923	0.660718
FrontalMid2L	tmt.mean_Post	~~	FrontalMid2L_Post	-0.0328634	0.0248918	-1.32025	0.186753
FrontalMid2L	gaf_Post	~~	physhealth_Post	-0.139478	0.0499319	-2.79338	0.00521611
FrontalMid2L	gaf_Post	~~	FrontalMid2L_Post	-0.00596202	0.0289502	-0.20594	0.836838
FrontalMid2L	physhealth_Post	~~	FrontalMid2L_Post	0.00338825	0.0247957	0.136647	0.89131
FrontalMid2L	panss.pos_Pre	~~	panss.neg_Pre	0.539992	0.133582	4.0424	5.29074e-05
FrontalMid2L	panss.pos_Pre	~~	vlmt.stm_Pre	-0.0240279	0.112217	-0.214119	0.830454
FrontalMid2L	panss.pos_Pre	~~	vlmt.ltm_Pre	-0.0449146	0.111552	-0.402632	0.687219
FrontalMid2L	panss.pos_Pre	~~	dst.wm_Pre	-0.163174	0.123664	-1.3195	0.187003
FrontalMid2L	panss.pos_Pre	~~	tmt.mean_Pre	-0.284155	0.123536	-2.30017	0.0214384
FrontalMid2L	panss.pos_Pre	~~	gaf_Pre	-0.458229	0.131005	-3.49779	0.000469132
FrontalMid2L	panss.pos_Pre	~~	physhealth_Pre	-0.47234	0.182215	-2.59221	0.00953603
FrontalMid2L	panss.pos_Pre	~~	FrontalMid2L_Pre	-0.0305202	0.0800422	-0.381302	0.70298
FrontalMid2L	panss.neg_Pre	~~	vlmt.stm_Pre	-0.10765	0.101891	-1.05652	0.29073
FrontalMid2L	panss.neg_Pre	~~	vlmt.ltm_Pre	-0.122797	0.101479	-1.21007	0.226251
FrontalMid2L	panss.neg_Pre	~~	dst.wm_Pre	0.0115801	0.109786	0.105479	0.915996
FrontalMid2L	panss.neg_Pre	~~	tmt.mean_Pre	-0.20482	0.109522	-1.87014	0.0614648
FrontalMid2L	panss.neg_Pre	~~	gaf_Pre	-0.610139	0.13083	-4.66361	3.10715e-06
FrontalMid2L	panss.neg_Pre	~~	physhealth_Pre	-0.506547	0.167661	-3.02126	0.00251721
FrontalMid2L	panss.neg_Pre	~~	FrontalMid2L_Pre	-0.00490657	0.0719753	-0.0681702	0.94565
FrontalMid2L	vlmt.stm_Pre	~~	vlmt.ltm_Pre	0.498994	0.116318	4.28992	1.78734e-05
FrontalMid2L	vlmt.stm_Pre	~~	dst.wm_Pre	0.306394	0.113862	2.69093	0.00712532
FrontalMid2L	vlmt.stm_Pre	~~	tmt.mean_Pre	0.208543	0.107133	1.94658	0.051585
FrontalMid2L	vlmt.stm_Pre	~~	gaf_Pre	0.108461	0.104202	1.04087	0.297936
FrontalMid2L	vlmt.stm_Pre	~~	physhealth_Pre	0.187289	0.153115	1.22319	0.221259
FrontalMid2L	vlmt.stm_Pre	~~	FrontalMid2L_Pre	0.0790177	0.0709323	1.11399	0.265285
FrontalMid2L	vlmt.ltm_Pre	~~	dst.wm_Pre	0.206525	0.109521	1.88572	0.0593333
FrontalMid2L	vlmt.ltm_Pre	~~	tmt.mean_Pre	0.174612	0.10547	1.65556	0.0978105
FrontalMid2L	vlmt.ltm_Pre	~~	gaf_Pre	0.284349	0.10867	2.61663	0.00888017
FrontalMid2L	vlmt.ltm_Pre	~~	physhealth_Pre	0.335603	0.156086	2.15011	0.0315464
FrontalMid2L	vlmt.ltm_Pre	~~	FrontalMid2L_Pre	-0.00533094	0.0697527	-0.0764263	0.93908
FrontalMid2L	dst.wm_Pre	~~	tmt.mean_Pre	0.159707	0.114683	1.3926	0.163741
FrontalMid2L	dst.wm_Pre	~~	gaf_Pre	0.0261574	0.112344	0.232832	0.815892
FrontalMid2L	dst.wm_Pre	~~	physhealth_Pre	0.0475881	0.164567	0.289172	0.77245
FrontalMid2L	dst.wm_Pre	~~	FrontalMid2L_Pre	0.0426509	0.0765336	0.557283	0.577334
FrontalMid2L	tmt.mean_Pre	~~	gaf_Pre	0.22495	0.112509	1.99939	0.0455664
FrontalMid2L	tmt.mean_Pre	~~	physhealth_Pre	0.00900601	0.159461	0.0564778	0.954961
FrontalMid2L	tmt.mean_Pre	~~	FrontalMid2L_Pre	-0.0866772	0.0748245	-1.15841	0.246698
FrontalMid2L	gaf_Pre	~~	physhealth_Pre	0.445437	0.168235	2.64771	0.00810379
FrontalMid2L	gaf_Pre	~~	FrontalMid2L_Pre	0.0172448	0.0736568	0.234123	0.814889
FrontalMid2L	physhealth_Pre	~~	FrontalMid2L_Pre	0.273803	0.113207	2.4186	0.0155805
FrontalMid2L	panss.pos_Post	~~	panss.pos_Post	0.263937	0.0470268	5.61249	1.9944e-08
FrontalMid2L	panss.neg_Post	~~	panss.neg_Post	0.272123	0.0484852	5.61249	1.9944e-08
FrontalMid2L	vlmt.stm_Post	~~	vlmt.stm_Post	0.480218	0.0855625	5.61249	1.9944e-08
FrontalMid2L	vlmt.ltm_Post	~~	vlmt.ltm_Post	0.276732	0.0493066	5.61249	1.9944e-08
FrontalMid2L	dst.wm_Post	~~	dst.wm_Post	0.51959	0.0925774	5.61249	1.9944e-08
FrontalMid2L	tmt.mean_Post	~~	tmt.mean_Post	0.311491	0.0554997	5.61249	1.9944e-08
FrontalMid2L	gaf_Post	~~	gaf_Post	0.433041	0.0771568	5.61249	1.9944e-08
FrontalMid2L	physhealth_Post	~~	physhealth_Post	0.317792	0.0566223	5.61249	1.9944e-08
FrontalMid2L	FrontalMid2L_Post	~~	FrontalMid2L_Post	0.121849	0.0217104	5.61249	1.9944e-08
FrontalMid2L	panss.pos_Pre	~~	panss.pos_Pre	1.0136	0.180597	5.61249	1.9944e-08
FrontalMid2L	panss.neg_Pre	~~	panss.neg_Pre	0.821422	0.146356	5.61249	1.9944e-08
FrontalMid2L	vlmt.stm_Pre	~~	vlmt.stm_Pre	0.782131	0.139356	5.61249	1.9944e-08
FrontalMid2L	vlmt.ltm_Pre	~~	vlmt.ltm_Pre	0.771459	0.137454	5.61249	1.9944e-08
FrontalMid2L	dst.wm_Pre	~~	dst.wm_Pre	0.924249	0.164677	5.61249	1.9944e-08
FrontalMid2L	tmt.mean_Pre	~~	tmt.mean_Pre	0.868898	0.154815	5.61249	1.9944e-08
FrontalMid2L	gaf_Pre	~~	gaf_Pre	0.859566	0.153153	5.61249	1.9944e-08
FrontalMid2L	physhealth_Pre	~~	physhealth_Pre	1.84357	0.328476	5.61249	1.9944e-08
FrontalMid2L	FrontalMid2L_Pre	~~	FrontalMid2L_Pre	0.397291	0.070787	5.61249	1.9944e-08
FrontalMid2L	group	~~	group	0.752834	0	NA	NA
FrontalMid2L	group	~~	age	-0.029407	0	NA	NA
FrontalMid2L	group	~~	sex	0.0188964	0	NA	NA
FrontalMid2L	group	~~	study	0.0634921	0	NA	NA
FrontalMid2L	group	~~	cpz	-0.270406	0	NA	NA
FrontalMid2L	group	~~	education_years	0.00299719	0	NA	NA
FrontalMid2L	age	~~	age	0.992063	0	NA	NA
FrontalMid2L	age	~~	sex	-0.12299	0	NA	NA
FrontalMid2L	age	~~	study	-0.0468424	0	NA	NA
FrontalMid2L	age	~~	cpz	-0.0513002	0	NA	NA
FrontalMid2L	age	~~	education_years	0.165983	0	NA	NA
FrontalMid2L	sex	~~	sex	0.210632	0	NA	NA
FrontalMid2L	sex	~~	study	0.010582	0	NA	NA
FrontalMid2L	sex	~~	cpz	-0.0198313	0	NA	NA
FrontalMid2L	sex	~~	education_years	-0.0666471	0	NA	NA
FrontalMid2L	study	~~	study	0.222222	0	NA	NA
FrontalMid2L	study	~~	cpz	0.0951995	0	NA	NA
FrontalMid2L	study	~~	education_years	-0.0494052	0	NA	NA
FrontalMid2L	cpz	~~	cpz	0.992063	0	NA	NA
FrontalMid2L	cpz	~~	education_years	0.161705	0	NA	NA
FrontalMid2L	education_years	~~	education_years	0.992063	0	NA	NA
FrontalMid2R	panss.pos_Post	~	panss.pos_Pre	0.568339	0.0892363	6.36892	1.9036e-10
FrontalMid2R	panss.pos_Post	~	panss.neg_Pre	0.191042	0.121261	1.57546	0.115151
FrontalMid2R	panss.pos_Post	~	vlmt.stm_Pre	0.17087	0.107987	1.58232	0.113577
FrontalMid2R	panss.pos_Post	~	vlmt.ltm_Pre	-0.141156	0.113723	-1.24123	0.214522
FrontalMid2R	panss.pos_Post	~	dst.wm_Pre	-0.0534466	0.0772249	-0.69209	0.488881
FrontalMid2R	panss.pos_Post	~	tmt.mean_Pre	0.00540604	0.0781381	0.0691857	0.944842
FrontalMid2R	panss.pos_Post	~	gaf_Pre	0.0825811	0.114059	0.72402	0.469054
FrontalMid2R	panss.pos_Post	~	physhealth_Pre	0.0583923	0.0642313	0.909094	0.3633
FrontalMid2R	panss.pos_Post	~	FrontalMid2R_Pre	-0.0581484	0.10233	-0.568243	0.56987
FrontalMid2R	panss.pos_Post	~	group	-0.0469826	0.087312	-0.538101	0.590508
FrontalMid2R	panss.pos_Post	~	age	0.0260702	0.0938398	0.277816	0.781153
FrontalMid2R	panss.pos_Post	~	sex	0.155136	0.16044	0.966945	0.333572
FrontalMid2R	panss.pos_Post	~	study	0.106174	0.172542	0.615353	0.538322
FrontalMid2R	panss.pos_Post	~	cpz	0.0774644	0.0767483	1.00933	0.312817
FrontalMid2R	panss.pos_Post	~	education_years	-0.0829034	0.0800088	-1.03618	0.300119
FrontalMid2R	panss.neg_Post	~	panss.pos_Pre	0.053177	0.0889249	0.597998	0.549841
FrontalMid2R	panss.neg_Post	~	panss.neg_Pre	0.651447	0.120838	5.39108	7.00371e-08
FrontalMid2R	panss.neg_Post	~	vlmt.stm_Pre	0.0573505	0.107611	0.532945	0.594072
FrontalMid2R	panss.neg_Post	~	vlmt.ltm_Pre	-0.093576	0.113326	-0.825723	0.408961
FrontalMid2R	panss.neg_Post	~	dst.wm_Pre	0.0812635	0.0769554	1.05598	0.290977
FrontalMid2R	panss.neg_Post	~	tmt.mean_Pre	-0.0045484	0.0778654	-0.0584136	0.953419
FrontalMid2R	panss.neg_Post	~	gaf_Pre	0.0452547	0.113661	0.398154	0.690516
FrontalMid2R	panss.neg_Post	~	physhealth_Pre	0.0941587	0.0640072	1.47106	0.141274
FrontalMid2R	panss.neg_Post	~	FrontalMid2R_Pre	-0.110202	0.101973	-1.0807	0.279829
FrontalMid2R	panss.neg_Post	~	group	0.131887	0.0870073	1.51582	0.129565
FrontalMid2R	panss.neg_Post	~	age	-0.0145337	0.0935123	-0.15542	0.87649
FrontalMid2R	panss.neg_Post	~	sex	0.0843317	0.15988	0.52747	0.597867
FrontalMid2R	panss.neg_Post	~	study	0.174341	0.171939	1.01397	0.310598
FrontalMid2R	panss.neg_Post	~	cpz	0.200597	0.0764805	2.62285	0.0087198
FrontalMid2R	panss.neg_Post	~	education_years	-0.137305	0.0797296	-1.72213	0.0850459
FrontalMid2R	vlmt.stm_Post	~	panss.pos_Pre	-0.13103	0.118781	-1.10312	0.269976
FrontalMid2R	vlmt.stm_Post	~	panss.neg_Pre	-0.133696	0.161409	-0.828303	0.407499
FrontalMid2R	vlmt.stm_Post	~	vlmt.stm_Pre	0.254771	0.143741	1.77244	0.0763217
FrontalMid2R	vlmt.stm_Post	~	vlmt.ltm_Pre	0.46795	0.151375	3.09133	0.00199262
FrontalMid2R	vlmt.stm_Post	~	dst.wm_Pre	0.153238	0.102793	1.49074	0.136029
FrontalMid2R	vlmt.stm_Post	~	tmt.mean_Pre	-0.150448	0.104009	-1.44649	0.148039
FrontalMid2R	vlmt.stm_Post	~	gaf_Pre	0.0572965	0.151823	0.377391	0.705883
FrontalMid2R	vlmt.stm_Post	~	physhealth_Pre	-0.000197837	0.0854974	-0.00231396	0.998154
FrontalMid2R	vlmt.stm_Post	~	FrontalMid2R_Pre	0.0883634	0.13621	0.648729	0.516514
FrontalMid2R	vlmt.stm_Post	~	group	0.0440293	0.11622	0.378845	0.704803
FrontalMid2R	vlmt.stm_Post	~	age	0.0643343	0.124909	0.51505	0.606518
FrontalMid2R	vlmt.stm_Post	~	sex	0.118192	0.213559	0.55344	0.579962
FrontalMid2R	vlmt.stm_Post	~	study	0.351197	0.229668	1.52915	0.126226
FrontalMid2R	vlmt.stm_Post	~	cpz	0.0228402	0.102159	0.223576	0.823087
FrontalMid2R	vlmt.stm_Post	~	education_years	0.053087	0.106499	0.498476	0.618148
FrontalMid2R	vlmt.ltm_Post	~	panss.pos_Pre	-0.0641414	0.0908637	-0.705908	0.480245
FrontalMid2R	vlmt.ltm_Post	~	panss.neg_Pre	-0.0315919	0.123473	-0.255862	0.798058
FrontalMid2R	vlmt.ltm_Post	~	vlmt.stm_Pre	0.291796	0.109957	2.65373	0.00796068
FrontalMid2R	vlmt.ltm_Post	~	vlmt.ltm_Pre	0.533143	0.115797	4.60412	4.14215e-06
FrontalMid2R	vlmt.ltm_Post	~	dst.wm_Pre	0.189165	0.0786332	2.40567	0.0161429
FrontalMid2R	vlmt.ltm_Post	~	tmt.mean_Pre	-0.107964	0.0795631	-1.35695	0.174796
FrontalMid2R	vlmt.ltm_Post	~	gaf_Pre	0.208031	0.116139	1.79122	0.0732583
FrontalMid2R	vlmt.ltm_Post	~	physhealth_Pre	-0.00974674	0.0654027	-0.149027	0.881533
FrontalMid2R	vlmt.ltm_Post	~	FrontalMid2R_Pre	-0.0619783	0.104196	-0.594822	0.551962
FrontalMid2R	vlmt.ltm_Post	~	group	-0.115411	0.0889043	-1.29815	0.194237
FrontalMid2R	vlmt.ltm_Post	~	age	-0.0952533	0.0955511	-0.996883	0.318821
FrontalMid2R	vlmt.ltm_Post	~	sex	-0.173867	0.163365	-1.06428	0.287202
FrontalMid2R	vlmt.ltm_Post	~	study	0.583045	0.175688	3.31863	0.000904586
FrontalMid2R	vlmt.ltm_Post	~	cpz	-0.153036	0.078148	-1.95829	0.050196
FrontalMid2R	vlmt.ltm_Post	~	education_years	0.0812623	0.0814679	0.997477	0.318533
FrontalMid2R	dst.wm_Post	~	panss.pos_Pre	-0.0483102	0.118987	-0.406012	0.684734
FrontalMid2R	dst.wm_Post	~	panss.neg_Pre	0.277473	0.161689	1.7161	0.0861445
FrontalMid2R	dst.wm_Post	~	vlmt.stm_Pre	0.11913	0.14399	0.82735	0.408038
FrontalMid2R	dst.wm_Post	~	vlmt.ltm_Pre	0.166317	0.151637	1.09681	0.272725
FrontalMid2R	dst.wm_Post	~	dst.wm_Pre	0.34375	0.102971	3.33832	0.000842876
FrontalMid2R	dst.wm_Post	~	tmt.mean_Pre	0.180706	0.104189	1.73441	0.0828453
FrontalMid2R	dst.wm_Post	~	gaf_Pre	0.158994	0.152086	1.04542	0.295828
FrontalMid2R	dst.wm_Post	~	physhealth_Pre	0.0605871	0.0856455	0.707417	0.479308
FrontalMid2R	dst.wm_Post	~	FrontalMid2R_Pre	0.348433	0.136446	2.55363	0.0106605
FrontalMid2R	dst.wm_Post	~	group	-0.0198896	0.116421	-0.170842	0.864348
FrontalMid2R	dst.wm_Post	~	age	0.220817	0.125125	1.76476	0.0776033
FrontalMid2R	dst.wm_Post	~	sex	0.416296	0.213929	1.94596	0.0516599
FrontalMid2R	dst.wm_Post	~	study	-0.318457	0.230066	-1.3842	0.166297
FrontalMid2R	dst.wm_Post	~	cpz	-0.00816091	0.102336	-0.0797465	0.936439
FrontalMid2R	dst.wm_Post	~	education_years	-0.113346	0.106683	-1.06246	0.288027
FrontalMid2R	tmt.mean_Post	~	panss.pos_Pre	0.138283	0.0960657	1.43946	0.150019
FrontalMid2R	tmt.mean_Post	~	panss.neg_Pre	0.15619	0.130542	1.19648	0.231509
FrontalMid2R	tmt.mean_Post	~	vlmt.stm_Pre	0.132438	0.116252	1.13923	0.254606
FrontalMid2R	tmt.mean_Post	~	vlmt.ltm_Pre	0.190981	0.122426	1.55996	0.118769
FrontalMid2R	tmt.mean_Post	~	dst.wm_Pre	0.0284642	0.083135	0.342386	0.732061
FrontalMid2R	tmt.mean_Post	~	tmt.mean_Pre	0.607492	0.0841181	7.22189	5.12701e-13
FrontalMid2R	tmt.mean_Post	~	gaf_Pre	0.0953976	0.122788	0.776927	0.437202
FrontalMid2R	tmt.mean_Post	~	physhealth_Pre	0.0276997	0.069147	0.400592	0.688721
FrontalMid2R	tmt.mean_Post	~	FrontalMid2R_Pre	-0.0375036	0.110162	-0.340442	0.733524
FrontalMid2R	tmt.mean_Post	~	group	0.101684	0.0939941	1.08181	0.279337
FrontalMid2R	tmt.mean_Post	~	age	-0.0472695	0.101021	-0.467915	0.639845
FrontalMid2R	tmt.mean_Post	~	sex	0.0703914	0.172718	0.407551	0.683604
FrontalMid2R	tmt.mean_Post	~	study	-0.382073	0.185746	-2.05696	0.0396901
FrontalMid2R	tmt.mean_Post	~	cpz	-0.121803	0.082622	-1.47421	0.140424
FrontalMid2R	tmt.mean_Post	~	education_years	-0.0389997	0.086132	-0.45279	0.6507
FrontalMid2R	gaf_Post	~	panss.pos_Pre	-0.00368189	0.112943	-0.0325995	0.973994
FrontalMid2R	gaf_Post	~	panss.neg_Pre	0.0613686	0.153476	0.399857	0.689262
FrontalMid2R	gaf_Post	~	vlmt.stm_Pre	0.290855	0.136676	2.12806	0.0333318
FrontalMid2R	gaf_Post	~	vlmt.ltm_Pre	-0.245922	0.143935	-1.70856	0.0875326
FrontalMid2R	gaf_Post	~	dst.wm_Pre	-0.0225758	0.0977409	-0.230976	0.817333
FrontalMid2R	gaf_Post	~	tmt.mean_Pre	0.180788	0.0988968	1.82805	0.067542
FrontalMid2R	gaf_Post	~	gaf_Pre	0.529947	0.144361	3.67099	0.000241616
FrontalMid2R	gaf_Post	~	physhealth_Pre	0.0343652	0.0812954	0.42272	0.6725
FrontalMid2R	gaf_Post	~	FrontalMid2R_Pre	-0.0793947	0.129516	-0.613012	0.539869
FrontalMid2R	gaf_Post	~	group	-0.214768	0.110508	-1.94346	0.0519603
FrontalMid2R	gaf_Post	~	age	-0.0164296	0.11877	-0.138331	0.889978
FrontalMid2R	gaf_Post	~	sex	-0.335715	0.203063	-1.65325	0.0982791
FrontalMid2R	gaf_Post	~	study	-0.0630189	0.21838	-0.288574	0.772907
FrontalMid2R	gaf_Post	~	cpz	-0.160524	0.0971378	-1.65254	0.0984253
FrontalMid2R	gaf_Post	~	education_years	0.163315	0.101264	1.61276	0.106797
FrontalMid2R	physhealth_Post	~	panss.pos_Pre	-0.283202	0.0950179	-2.98051	0.0028777
FrontalMid2R	physhealth_Post	~	panss.neg_Pre	0.0908069	0.129118	0.703288	0.481876
FrontalMid2R	physhealth_Post	~	vlmt.stm_Pre	0.0478965	0.114984	0.41655	0.677008
FrontalMid2R	physhealth_Post	~	vlmt.ltm_Pre	0.0715595	0.121091	0.590956	0.55455
FrontalMid2R	physhealth_Post	~	dst.wm_Pre	-0.181118	0.0822282	-2.20262	0.0276212
FrontalMid2R	physhealth_Post	~	tmt.mean_Pre	0.0932541	0.0832006	1.12083	0.262358
FrontalMid2R	physhealth_Post	~	gaf_Pre	0.00483723	0.121449	0.0398293	0.968229
FrontalMid2R	physhealth_Post	~	physhealth_Pre	0.659389	0.0683928	9.6412	0
FrontalMid2R	physhealth_Post	~	FrontalMid2R_Pre	0.177332	0.10896	1.62749	0.103632
FrontalMid2R	physhealth_Post	~	group	0.0498378	0.0929689	0.53607	0.59191
FrontalMid2R	physhealth_Post	~	age	0.258415	0.0999196	2.58623	0.00970314
FrontalMid2R	physhealth_Post	~	sex	0.206387	0.170834	1.20811	0.227005
FrontalMid2R	physhealth_Post	~	study	0.204363	0.18372	1.11236	0.265984
FrontalMid2R	physhealth_Post	~	cpz	0.0860384	0.0817208	1.05283	0.292418
FrontalMid2R	physhealth_Post	~	education_years	-0.123125	0.0851925	-1.44525	0.148386
FrontalMid2R	FrontalMid2R_Post	~	panss.pos_Pre	-0.113529	0.061962	-1.83223	0.0669169
FrontalMid2R	FrontalMid2R_Post	~	panss.neg_Pre	0.0940479	0.0841988	1.11697	0.264005
FrontalMid2R	FrontalMid2R_Post	~	vlmt.stm_Pre	0.109038	0.074982	1.45418	0.145896
FrontalMid2R	FrontalMid2R_Post	~	vlmt.ltm_Pre	-0.153818	0.0789646	-1.94794	0.0514226
FrontalMid2R	FrontalMid2R_Post	~	dst.wm_Pre	-0.0638995	0.0536218	-1.19167	0.23339
FrontalMid2R	FrontalMid2R_Post	~	tmt.mean_Pre	-0.0384534	0.0542559	-0.708742	0.478485
FrontalMid2R	FrontalMid2R_Post	~	gaf_Pre	0.156938	0.079198	1.98159	0.0475255
FrontalMid2R	FrontalMid2R_Post	~	physhealth_Pre	-0.0616475	0.0445996	-1.38224	0.166897
FrontalMid2R	FrontalMid2R_Post	~	FrontalMid2R_Pre	0.923527	0.0710538	12.9976	0
FrontalMid2R	FrontalMid2R_Post	~	group	-0.0581739	0.0606258	-0.959556	0.337279
FrontalMid2R	FrontalMid2R_Post	~	age	-0.00994157	0.0651585	-0.152575	0.878733
FrontalMid2R	FrontalMid2R_Post	~	sex	0.121946	0.111403	1.09464	0.273675
FrontalMid2R	FrontalMid2R_Post	~	study	0.259852	0.119806	2.16894	0.0300871
FrontalMid2R	FrontalMid2R_Post	~	cpz	0.0330574	0.0532909	0.620319	0.535048
FrontalMid2R	FrontalMid2R_Post	~	education_years	0.0803189	0.0555548	1.44576	0.148245
FrontalMid2R	panss.pos_Pre	~	group	0.0997567	0.159323	0.626129	0.53123
FrontalMid2R	panss.pos_Pre	~	age	0.130257	0.134323	0.969729	0.332181
FrontalMid2R	panss.pos_Pre	~	sex	-0.177344	0.289004	-0.613639	0.539454
FrontalMid2R	panss.pos_Pre	~	study	0.557717	0.286919	1.94382	0.0519177
FrontalMid2R	panss.pos_Pre	~	cpz	0.209967	0.142865	1.46968	0.141647
FrontalMid2R	panss.pos_Pre	~	education_years	-0.0356324	0.133602	-0.266706	0.789695
FrontalMid2R	panss.neg_Pre	~	group	0.037399	0.143426	0.260755	0.794282
FrontalMid2R	panss.neg_Pre	~	age	-0.0223389	0.120921	-0.18474	0.853433
FrontalMid2R	panss.neg_Pre	~	sex	-0.321311	0.260168	-1.23501	0.216827
FrontalMid2R	panss.neg_Pre	~	study	1.00096	0.258291	3.87532	0.000106483
FrontalMid2R	panss.neg_Pre	~	cpz	0.0934841	0.12861	0.726878	0.467301
FrontalMid2R	panss.neg_Pre	~	education_years	-0.0784082	0.120271	-0.651928	0.514447
FrontalMid2R	vlmt.stm_Pre	~	group	-0.199572	0.139954	-1.42598	0.153873
FrontalMid2R	vlmt.stm_Pre	~	age	-0.277762	0.117993	-2.35405	0.0185699
FrontalMid2R	vlmt.stm_Pre	~	sex	-0.101631	0.25387	-0.400326	0.688916
FrontalMid2R	vlmt.stm_Pre	~	study	0.0614998	0.252038	0.24401	0.807223
FrontalMid2R	vlmt.stm_Pre	~	cpz	-0.11577	0.125497	-0.922493	0.356271
FrontalMid2R	vlmt.stm_Pre	~	education_years	0.268393	0.11736	2.28693	0.0221998
FrontalMid2R	vlmt.ltm_Pre	~	group	-0.10266	0.138996	-0.738581	0.460161
FrontalMid2R	vlmt.ltm_Pre	~	age	-0.26568	0.117185	-2.26718	0.0233794
FrontalMid2R	vlmt.ltm_Pre	~	sex	-0.265309	0.252132	-1.05226	0.292679
FrontalMid2R	vlmt.ltm_Pre	~	study	0.327088	0.250312	1.30672	0.191308
FrontalMid2R	vlmt.ltm_Pre	~	cpz	-0.0310199	0.124638	-0.24888	0.803453
FrontalMid2R	vlmt.ltm_Pre	~	education_years	0.121651	0.116556	1.04371	0.296619
FrontalMid2R	dst.wm_Pre	~	group	-0.0470716	0.152139	-0.309399	0.757018
FrontalMid2R	dst.wm_Pre	~	age	-0.0964598	0.128266	-0.752029	0.452033
FrontalMid2R	dst.wm_Pre	~	sex	0.159866	0.275973	0.579281	0.5624
FrontalMid2R	dst.wm_Pre	~	study	0.0960111	0.273981	0.35043	0.726016
FrontalMid2R	dst.wm_Pre	~	cpz	-0.0333449	0.136423	-0.244423	0.806903
FrontalMid2R	dst.wm_Pre	~	education_years	0.169076	0.127577	1.32528	0.185078
FrontalMid2R	tmt.mean_Pre	~	group	-0.215643	0.147513	-1.46186	0.143779
FrontalMid2R	tmt.mean_Pre	~	age	-0.280982	0.124366	-2.25932	0.0238636
FrontalMid2R	tmt.mean_Pre	~	sex	0.0564521	0.267581	0.210972	0.832909
FrontalMid2R	tmt.mean_Pre	~	study	-0.156633	0.26565	-0.58962	0.555445
FrontalMid2R	tmt.mean_Pre	~	cpz	0.0354077	0.132275	0.267683	0.788944
FrontalMid2R	tmt.mean_Pre	~	education_years	0.307732	0.123698	2.48777	0.0128548
FrontalMid2R	gaf_Pre	~	group	0.11057	0.146718	0.753622	0.451076
FrontalMid2R	gaf_Pre	~	age	-0.027259	0.123696	-0.22037	0.825583
FrontalMid2R	gaf_Pre	~	sex	-0.157242	0.266141	-0.590823	0.554639
FrontalMid2R	gaf_Pre	~	study	-0.442278	0.26422	-1.6739	0.09415
FrontalMid2R	gaf_Pre	~	cpz	-0.139058	0.131563	-1.05697	0.290526
FrontalMid2R	gaf_Pre	~	education_years	-0.106536	0.123032	-0.86592	0.386534
FrontalMid2R	physhealth_Pre	~	group	0.10475	0.214869	0.487507	0.625899
FrontalMid2R	physhealth_Pre	~	age	-0.311853	0.181153	-1.72149	0.0851627
FrontalMid2R	physhealth_Pre	~	sex	-0.201697	0.389763	-0.517487	0.604816
FrontalMid2R	physhealth_Pre	~	study	-0.0171179	0.38695	-0.0442379	0.964715
FrontalMid2R	physhealth_Pre	~	cpz	-0.18644	0.192674	-0.967644	0.333222
FrontalMid2R	physhealth_Pre	~	education_years	0.310773	0.180181	1.72478	0.0845663
FrontalMid2R	FrontalMid2R_Pre	~	group	0.124843	0.121069	1.03117	0.302463
FrontalMid2R	FrontalMid2R_Pre	~	age	-0.612372	0.102072	-5.99941	1.98037e-09
FrontalMid2R	FrontalMid2R_Pre	~	sex	-0.288487	0.219615	-1.31361	0.188979
FrontalMid2R	FrontalMid2R_Pre	~	study	0.23547	0.21803	1.07999	0.280146
FrontalMid2R	FrontalMid2R_Pre	~	cpz	-0.0325749	0.108563	-0.300055	0.764135
FrontalMid2R	FrontalMid2R_Pre	~	education_years	0.295806	0.101524	2.91366	0.0035722
FrontalMid2R	panss.pos_Post	~~	panss.neg_Post	0.143046	0.0383229	3.73264	0.000189484
FrontalMid2R	panss.pos_Post	~~	vlmt.stm_Post	-0.0287414	0.045321	-0.634174	0.525967
FrontalMid2R	panss.pos_Post	~~	vlmt.ltm_Post	0.0798361	0.0359923	2.21815	0.0265449
FrontalMid2R	panss.pos_Post	~~	dst.wm_Post	0.0731924	0.0461843	1.58479	0.113014
FrontalMid2R	panss.pos_Post	~~	tmt.mean_Post	-0.0693254	0.0375662	-1.84542	0.0649764
FrontalMid2R	panss.pos_Post	~~	gaf_Post	-0.122301	0.0456358	-2.67994	0.00736363
FrontalMid2R	panss.pos_Post	~~	physhealth_Post	0.0574421	0.0368557	1.55857	0.119099
FrontalMid2R	panss.pos_Post	~~	FrontalMid2R_Post	0.0179732	0.0236746	0.759179	0.447746
FrontalMid2R	panss.neg_Post	~~	vlmt.stm_Post	-0.0239961	0.0451199	-0.531829	0.594844
FrontalMid2R	panss.neg_Post	~~	vlmt.ltm_Post	-0.000809622	0.0344378	-0.0235097	0.981244
FrontalMid2R	panss.neg_Post	~~	dst.wm_Post	0.00694118	0.045105	0.153889	0.877697
FrontalMid2R	panss.neg_Post	~~	tmt.mean_Post	-0.0197343	0.036494	-0.540755	0.588677
FrontalMid2R	panss.neg_Post	~~	gaf_Post	-0.158752	0.0472481	-3.35997	0.000779512
FrontalMid2R	panss.neg_Post	~~	physhealth_Post	0.00157655	0.0360127	0.0437777	0.965082
FrontalMid2R	panss.neg_Post	~~	FrontalMid2R_Post	0.0124871	0.0235365	0.530542	0.595737
FrontalMid2R	vlmt.stm_Post	~~	vlmt.ltm_Post	0.138532	0.0491998	2.8157	0.00486705
FrontalMid2R	vlmt.stm_Post	~~	dst.wm_Post	0.00530923	0.0602412	0.0881329	0.929771
FrontalMid2R	vlmt.stm_Post	~~	tmt.mean_Post	0.0233231	0.0487222	0.478695	0.632155
FrontalMid2R	vlmt.stm_Post	~~	gaf_Post	0.0151613	0.0572098	0.265011	0.791001
FrontalMid2R	vlmt.stm_Post	~~	physhealth_Post	-0.0285021	0.0482369	-0.590878	0.554602
FrontalMid2R	vlmt.stm_Post	~~	FrontalMid2R_Post	-0.0452001	0.0318812	-1.41777	0.156259
FrontalMid2R	vlmt.ltm_Post	~~	dst.wm_Post	0.0478569	0.0464725	1.02979	0.303109
FrontalMid2R	vlmt.ltm_Post	~~	tmt.mean_Post	-0.0338079	0.0374461	-0.902842	0.36661
FrontalMid2R	vlmt.ltm_Post	~~	gaf_Post	0.0646245	0.0444906	1.45254	0.146351
FrontalMid2R	vlmt.ltm_Post	~~	physhealth_Post	-0.0108604	0.0368227	-0.294937	0.768042
FrontalMid2R	vlmt.ltm_Post	~~	FrontalMid2R_Post	0.00696376	0.0240119	0.290013	0.771806
FrontalMid2R	dst.wm_Post	~~	tmt.mean_Post	0.0593981	0.0492892	1.20509	0.228167
FrontalMid2R	dst.wm_Post	~~	gaf_Post	0.00692777	0.0572836	0.120938	0.90374
FrontalMid2R	dst.wm_Post	~~	physhealth_Post	0.0321308	0.0483561	0.664461	0.506395
FrontalMid2R	dst.wm_Post	~~	FrontalMid2R_Post	0.0117884	0.0314579	0.374735	0.707858
FrontalMid2R	tmt.mean_Post	~~	gaf_Post	0.13191	0.049139	2.68442	0.00726559
FrontalMid2R	tmt.mean_Post	~~	physhealth_Post	0.0193642	0.0389804	0.496768	0.619353
FrontalMid2R	tmt.mean_Post	~~	FrontalMid2R_Post	-0.0313622	0.0256755	-1.22149	0.221902
FrontalMid2R	gaf_Post	~~	physhealth_Post	-0.134438	0.0487743	-2.75632	0.00584552
FrontalMid2R	gaf_Post	~~	FrontalMid2R_Post	-0.0479497	0.0304324	-1.57561	0.115115
FrontalMid2R	physhealth_Post	~~	FrontalMid2R_Post	0.025323	0.0252949	1.00111	0.316774
FrontalMid2R	panss.pos_Pre	~~	panss.neg_Pre	0.539992	0.133582	4.0424	5.29074e-05
FrontalMid2R	panss.pos_Pre	~~	vlmt.stm_Pre	-0.0240279	0.112217	-0.214119	0.830454
FrontalMid2R	panss.pos_Pre	~~	vlmt.ltm_Pre	-0.0449146	0.111552	-0.402632	0.687219
FrontalMid2R	panss.pos_Pre	~~	dst.wm_Pre	-0.163174	0.123664	-1.3195	0.187003
FrontalMid2R	panss.pos_Pre	~~	tmt.mean_Pre	-0.284155	0.123536	-2.30017	0.0214384
FrontalMid2R	panss.pos_Pre	~~	gaf_Pre	-0.458229	0.131005	-3.49779	0.000469132
FrontalMid2R	panss.pos_Pre	~~	physhealth_Pre	-0.47234	0.182215	-2.59221	0.00953603
FrontalMid2R	panss.pos_Pre	~~	FrontalMid2R_Pre	0.0040255	0.0970417	0.0414821	0.966912
FrontalMid2R	panss.neg_Pre	~~	vlmt.stm_Pre	-0.10765	0.101891	-1.05652	0.29073
FrontalMid2R	panss.neg_Pre	~~	vlmt.ltm_Pre	-0.122797	0.101479	-1.21007	0.226251
FrontalMid2R	panss.neg_Pre	~~	dst.wm_Pre	0.0115801	0.109786	0.105479	0.915996
FrontalMid2R	panss.neg_Pre	~~	tmt.mean_Pre	-0.20482	0.109522	-1.87014	0.0614648
FrontalMid2R	panss.neg_Pre	~~	gaf_Pre	-0.610139	0.13083	-4.66361	3.10715e-06
FrontalMid2R	panss.neg_Pre	~~	physhealth_Pre	-0.506547	0.167661	-3.02126	0.00251721
FrontalMid2R	panss.neg_Pre	~~	FrontalMid2R_Pre	-0.0505857	0.0875902	-0.577527	0.563584
FrontalMid2R	vlmt.stm_Pre	~~	vlmt.ltm_Pre	0.498994	0.116318	4.28992	1.78734e-05
FrontalMid2R	vlmt.stm_Pre	~~	dst.wm_Pre	0.306393	0.113862	2.69093	0.00712532
FrontalMid2R	vlmt.stm_Pre	~~	tmt.mean_Pre	0.208543	0.107133	1.94658	0.051585
FrontalMid2R	vlmt.stm_Pre	~~	gaf_Pre	0.108461	0.104202	1.04087	0.297936
FrontalMid2R	vlmt.stm_Pre	~~	physhealth_Pre	0.187289	0.153115	1.22319	0.221259
FrontalMid2R	vlmt.stm_Pre	~~	FrontalMid2R_Pre	0.150405	0.0873239	1.72238	0.0850012
FrontalMid2R	vlmt.ltm_Pre	~~	dst.wm_Pre	0.206525	0.109521	1.88572	0.0593333
FrontalMid2R	vlmt.ltm_Pre	~~	tmt.mean_Pre	0.174612	0.10547	1.65556	0.0978105
FrontalMid2R	vlmt.ltm_Pre	~~	gaf_Pre	0.284349	0.10867	2.61663	0.00888017
FrontalMid2R	vlmt.ltm_Pre	~~	physhealth_Pre	0.335603	0.156086	2.15011	0.0315464
FrontalMid2R	vlmt.ltm_Pre	~~	FrontalMid2R_Pre	0.0388101	0.0848007	0.457663	0.647195
FrontalMid2R	dst.wm_Pre	~~	tmt.mean_Pre	0.159707	0.114683	1.3926	0.163741
FrontalMid2R	dst.wm_Pre	~~	gaf_Pre	0.0261573	0.112344	0.232832	0.815892
FrontalMid2R	dst.wm_Pre	~~	physhealth_Pre	0.0475881	0.164567	0.289172	0.77245
FrontalMid2R	dst.wm_Pre	~~	FrontalMid2R_Pre	0.137385	0.0942674	1.4574	0.145006
FrontalMid2R	tmt.mean_Pre	~~	gaf_Pre	0.22495	0.112509	1.99939	0.0455664
FrontalMid2R	tmt.mean_Pre	~~	physhealth_Pre	0.00900602	0.159461	0.0564779	0.954961
FrontalMid2R	tmt.mean_Pre	~~	FrontalMid2R_Pre	-0.00717489	0.0898516	-0.0798527	0.936354
FrontalMid2R	gaf_Pre	~~	physhealth_Pre	0.445437	0.168235	2.64771	0.00810379
FrontalMid2R	gaf_Pre	~~	FrontalMid2R_Pre	0.0236307	0.0894129	0.264287	0.791559
FrontalMid2R	physhealth_Pre	~~	FrontalMid2R_Pre	0.438012	0.142032	3.08391	0.00204302
FrontalMid2R	panss.pos_Post	~~	panss.pos_Post	0.269385	0.0479974	5.61249	1.9944e-08
FrontalMid2R	panss.neg_Post	~~	panss.neg_Post	0.267508	0.047663	5.61249	1.9944e-08
FrontalMid2R	vlmt.stm_Post	~~	vlmt.stm_Post	0.477293	0.0850413	5.61249	1.9944e-08
FrontalMid2R	vlmt.ltm_Post	~~	vlmt.ltm_Post	0.2793	0.049764	5.61249	1.9944e-08
FrontalMid2R	dst.wm_Post	~~	dst.wm_Post	0.478948	0.0853362	5.61249	1.9944e-08
FrontalMid2R	tmt.mean_Post	~~	tmt.mean_Post	0.312196	0.0556252	5.61249	1.9944e-08
FrontalMid2R	gaf_Post	~~	gaf_Post	0.431531	0.0768877	5.61249	1.9944e-08
FrontalMid2R	physhealth_Post	~~	physhealth_Post	0.305422	0.0544184	5.61249	1.9944e-08
FrontalMid2R	FrontalMid2R_Post	~~	FrontalMid2R_Post	0.12988	0.0231412	5.61249	1.9944e-08
FrontalMid2R	panss.pos_Pre	~~	panss.pos_Pre	1.0136	0.180597	5.61249	1.9944e-08
FrontalMid2R	panss.neg_Pre	~~	panss.neg_Pre	0.821422	0.146356	5.61249	1.9944e-08
FrontalMid2R	vlmt.stm_Pre	~~	vlmt.stm_Pre	0.782131	0.139356	5.61249	1.9944e-08
FrontalMid2R	vlmt.ltm_Pre	~~	vlmt.ltm_Pre	0.771459	0.137454	5.61249	1.9944e-08
FrontalMid2R	dst.wm_Pre	~~	dst.wm_Pre	0.924249	0.164677	5.61249	1.9944e-08
FrontalMid2R	tmt.mean_Pre	~~	tmt.mean_Pre	0.868898	0.154815	5.61249	1.9944e-08
FrontalMid2R	gaf_Pre	~~	gaf_Pre	0.859566	0.153153	5.61249	1.9944e-08
FrontalMid2R	physhealth_Pre	~~	physhealth_Pre	1.84357	0.328476	5.61249	1.9944e-08
FrontalMid2R	FrontalMid2R_Pre	~~	FrontalMid2R_Pre	0.585302	0.104286	5.61249	1.9944e-08
FrontalMid2R	group	~~	group	0.752834	0	NA	NA
FrontalMid2R	group	~~	age	-0.029407	0	NA	NA
FrontalMid2R	group	~~	sex	0.0188964	0	NA	NA
FrontalMid2R	group	~~	study	0.0634921	0	NA	NA
FrontalMid2R	group	~~	cpz	-0.270406	0	NA	NA
FrontalMid2R	group	~~	education_years	0.00299719	0	NA	NA
FrontalMid2R	age	~~	age	0.992063	0	NA	NA
FrontalMid2R	age	~~	sex	-0.12299	0	NA	NA
FrontalMid2R	age	~~	study	-0.0468424	0	NA	NA
FrontalMid2R	age	~~	cpz	-0.0513002	0	NA	NA
FrontalMid2R	age	~~	education_years	0.165983	0	NA	NA
FrontalMid2R	sex	~~	sex	0.210632	0	NA	NA
FrontalMid2R	sex	~~	study	0.010582	0	NA	NA
FrontalMid2R	sex	~~	cpz	-0.0198313	0	NA	NA
FrontalMid2R	sex	~~	education_years	-0.0666471	0	NA	NA
FrontalMid2R	study	~~	study	0.222222	0	NA	NA
FrontalMid2R	study	~~	cpz	0.0951995	0	NA	NA
FrontalMid2R	study	~~	education_years	-0.0494052	0	NA	NA
FrontalMid2R	cpz	~~	cpz	0.992063	0	NA	NA
FrontalMid2R	cpz	~~	education_years	0.161705	0	NA	NA
FrontalMid2R	education_years	~~	education_years	0.992063	0	NA	NA
FrontalSup2L	panss.pos_Post	~	panss.pos_Pre	0.59099	0.0891994	6.62549	3.46088e-11
FrontalSup2L	panss.pos_Post	~	panss.neg_Pre	0.142217	0.123655	1.15011	0.250097
FrontalSup2L	panss.pos_Post	~	vlmt.stm_Pre	0.156079	0.103574	1.50694	0.131827
FrontalSup2L	panss.pos_Post	~	vlmt.ltm_Pre	-0.126079	0.108575	-1.16121	0.245556
FrontalSup2L	panss.pos_Post	~	dst.wm_Pre	-0.0528949	0.0750734	-0.704575	0.481075
FrontalSup2L	panss.pos_Post	~	tmt.mean_Pre	0.00409532	0.0770309	0.0531646	0.957601
FrontalSup2L	panss.pos_Post	~	gaf_Pre	0.0642943	0.11293	0.56933	0.569133
FrontalSup2L	panss.pos_Post	~	physhealth_Pre	0.0612431	0.0572267	1.07018	0.284537
FrontalSup2L	panss.pos_Post	~	FrontalSup2L_Pre	-0.164363	0.11231	-1.46348	0.143336
FrontalSup2L	panss.pos_Post	~	group	-0.0432077	0.0857328	-0.503981	0.614275
FrontalSup2L	panss.pos_Post	~	age	-0.0126091	0.0893477	-0.141124	0.887772
FrontalSup2L	panss.pos_Post	~	sex	0.144391	0.157085	0.91919	0.357996
FrontalSup2L	panss.pos_Post	~	study	0.288487	0.214591	1.34435	0.178834
FrontalSup2L	panss.pos_Post	~	cpz	0.0688448	0.0758362	0.907809	0.363979
FrontalSup2L	panss.pos_Post	~	education_years	-0.0912596	0.077308	-1.18047	0.237814
FrontalSup2L	panss.neg_Post	~	panss.pos_Pre	0.0717129	0.0890616	0.805206	0.420701
FrontalSup2L	panss.neg_Post	~	panss.neg_Pre	0.594438	0.123464	4.81468	1.47434e-06
FrontalSup2L	panss.neg_Post	~	vlmt.stm_Pre	0.0297574	0.103414	0.287751	0.773537
FrontalSup2L	panss.neg_Post	~	vlmt.ltm_Pre	-0.0641939	0.108407	-0.592155	0.553747
FrontalSup2L	panss.neg_Post	~	dst.wm_Pre	0.0757349	0.0749574	1.01037	0.312317
FrontalSup2L	panss.neg_Post	~	tmt.mean_Pre	-0.0065693	0.0769119	-0.0854132	0.931933
FrontalSup2L	panss.neg_Post	~	gaf_Pre	0.0228879	0.112755	0.202987	0.839145
FrontalSup2L	panss.neg_Post	~	physhealth_Pre	0.0839733	0.0571383	1.46965	0.141657
FrontalSup2L	panss.neg_Post	~	FrontalSup2L_Pre	-0.186099	0.112136	-1.65958	0.0969994
FrontalSup2L	panss.neg_Post	~	group	0.131679	0.0856003	1.53831	0.123974
FrontalSup2L	panss.neg_Post	~	age	-0.0349874	0.0892096	-0.392194	0.694915
FrontalSup2L	panss.neg_Post	~	sex	0.0833593	0.156842	0.531484	0.595083
FrontalSup2L	panss.neg_Post	~	study	0.372194	0.21426	1.73712	0.0823667
FrontalSup2L	panss.neg_Post	~	cpz	0.190145	0.0757191	2.51119	0.0120323
FrontalSup2L	panss.neg_Post	~	education_years	-0.153668	0.0771886	-1.99081	0.0465019
FrontalSup2L	vlmt.stm_Post	~	panss.pos_Pre	-0.116101	0.120826	-0.960892	0.336606
FrontalSup2L	vlmt.stm_Post	~	panss.neg_Pre	-0.131371	0.167498	-0.784317	0.432854
FrontalSup2L	vlmt.stm_Post	~	vlmt.stm_Pre	0.27636	0.140297	1.96982	0.0488589
FrontalSup2L	vlmt.stm_Post	~	vlmt.ltm_Pre	0.443405	0.147072	3.01489	0.00257071
FrontalSup2L	vlmt.stm_Post	~	dst.wm_Pre	0.1657	0.101692	1.62944	0.10322
FrontalSup2L	vlmt.stm_Post	~	tmt.mean_Pre	-0.149393	0.104343	-1.43175	0.152217
FrontalSup2L	vlmt.stm_Post	~	gaf_Pre	0.0602198	0.15297	0.393669	0.693825
FrontalSup2L	vlmt.stm_Post	~	physhealth_Pre	0.0270082	0.0775172	0.348415	0.727528
FrontalSup2L	vlmt.stm_Post	~	FrontalSup2L_Pre	-0.00394238	0.152131	-0.0259144	0.979326
FrontalSup2L	vlmt.stm_Post	~	group	0.0531878	0.11613	0.458001	0.646952
FrontalSup2L	vlmt.stm_Post	~	age	0.0161837	0.121027	0.13372	0.893624
FrontalSup2L	vlmt.stm_Post	~	sex	0.0952872	0.212781	0.447817	0.654285
FrontalSup2L	vlmt.stm_Post	~	study	0.372907	0.290677	1.28289	0.199531
FrontalSup2L	vlmt.stm_Post	~	cpz	0.0240338	0.102725	0.233963	0.815014
FrontalSup2L	vlmt.stm_Post	~	education_years	0.0668503	0.104719	0.63838	0.523226
FrontalSup2L	vlmt.ltm_Post	~	panss.pos_Pre	-0.05892	0.0920501	-0.640087	0.522116
FrontalSup2L	vlmt.ltm_Post	~	panss.neg_Pre	-0.0560762	0.127606	-0.439447	0.660338
FrontalSup2L	vlmt.ltm_Post	~	vlmt.stm_Pre	0.276371	0.106884	2.58572	0.00971757
FrontalSup2L	vlmt.ltm_Post	~	vlmt.ltm_Pre	0.54984	0.112045	4.90731	9.23318e-07
FrontalSup2L	vlmt.ltm_Post	~	dst.wm_Pre	0.184654	0.0774726	2.38347	0.0171503
FrontalSup2L	vlmt.ltm_Post	~	tmt.mean_Pre	-0.109001	0.0794927	-1.37121	0.170309
FrontalSup2L	vlmt.ltm_Post	~	gaf_Pre	0.198073	0.116539	1.69963	0.0891998
FrontalSup2L	vlmt.ltm_Post	~	physhealth_Pre	-0.0188003	0.0590556	-0.31835	0.75022
FrontalSup2L	vlmt.ltm_Post	~	FrontalSup2L_Pre	-0.0779121	0.115899	-0.67224	0.501431
FrontalSup2L	vlmt.ltm_Post	~	group	-0.117098	0.0884726	-1.32355	0.185652
FrontalSup2L	vlmt.ltm_Post	~	age	-0.0954823	0.0922031	-1.03557	0.300405
FrontalSup2L	vlmt.ltm_Post	~	sex	-0.170277	0.162105	-1.05041	0.29353
FrontalSup2L	vlmt.ltm_Post	~	study	0.662818	0.221449	2.99309	0.00276169
FrontalSup2L	vlmt.ltm_Post	~	cpz	-0.157659	0.0782598	-2.01456	0.0439508
FrontalSup2L	vlmt.ltm_Post	~	education_years	0.0719474	0.0797787	0.901837	0.367143
FrontalSup2L	dst.wm_Post	~	panss.pos_Pre	-0.0275388	0.125432	-0.219551	0.826221
FrontalSup2L	dst.wm_Post	~	panss.neg_Pre	0.34212	0.173884	1.96752	0.0491231
FrontalSup2L	dst.wm_Post	~	vlmt.stm_Pre	0.204943	0.145645	1.40713	0.159388
FrontalSup2L	dst.wm_Post	~	vlmt.ltm_Pre	0.0707911	0.152679	0.463661	0.642891
FrontalSup2L	dst.wm_Post	~	dst.wm_Pre	0.382624	0.105568	3.62442	0.000289616
FrontalSup2L	dst.wm_Post	~	tmt.mean_Pre	0.185588	0.108321	1.71331	0.0866547
FrontalSup2L	dst.wm_Post	~	gaf_Pre	0.189716	0.158802	1.19467	0.232217
FrontalSup2L	dst.wm_Post	~	physhealth_Pre	0.143519	0.0804724	1.78346	0.0745118
FrontalSup2L	dst.wm_Post	~	FrontalSup2L_Pre	0.18031	0.157931	1.1417	0.253577
FrontalSup2L	dst.wm_Post	~	group	0.00472583	0.120558	0.0391998	0.968731
FrontalSup2L	dst.wm_Post	~	age	0.113494	0.125641	0.903323	0.366355
FrontalSup2L	dst.wm_Post	~	sex	0.356265	0.220894	1.61284	0.10678
FrontalSup2L	dst.wm_Post	~	study	-0.463477	0.301759	-1.53592	0.124559
FrontalSup2L	dst.wm_Post	~	cpz	0.00573564	0.106641	0.0537845	0.957107
FrontalSup2L	dst.wm_Post	~	education_years	-0.0598975	0.108711	-0.55098	0.581647
FrontalSup2L	tmt.mean_Post	~	panss.pos_Pre	0.163184	0.0961791	1.69667	0.0897585
FrontalSup2L	tmt.mean_Post	~	panss.neg_Pre	0.10971	0.13333	0.822847	0.410595
FrontalSup2L	tmt.mean_Post	~	vlmt.stm_Pre	0.122713	0.111678	1.09881	0.271852
FrontalSup2L	tmt.mean_Post	~	vlmt.ltm_Pre	0.200365	0.117071	1.71148	0.0869924
FrontalSup2L	tmt.mean_Post	~	dst.wm_Pre	0.0315941	0.0809477	0.390303	0.696313
FrontalSup2L	tmt.mean_Post	~	tmt.mean_Pre	0.606451	0.0830585	7.3015	2.84661e-13
FrontalSup2L	tmt.mean_Post	~	gaf_Pre	0.0784172	0.121766	0.643997	0.519577
FrontalSup2L	tmt.mean_Post	~	physhealth_Pre	0.036116	0.0617046	0.585305	0.558343
FrontalSup2L	tmt.mean_Post	~	FrontalSup2L_Pre	-0.158923	0.121098	-1.31235	0.189402
FrontalSup2L	tmt.mean_Post	~	group	0.107225	0.0924412	1.15993	0.246079
FrontalSup2L	tmt.mean_Post	~	age	-0.0945175	0.096339	-0.981093	0.326547
FrontalSup2L	tmt.mean_Post	~	sex	0.0552786	0.169377	0.326365	0.744148
FrontalSup2L	tmt.mean_Post	~	study	-0.202179	0.231383	-0.873785	0.382235
FrontalSup2L	tmt.mean_Post	~	cpz	-0.129845	0.0817703	-1.58792	0.112304
FrontalSup2L	tmt.mean_Post	~	education_years	-0.044167	0.0833573	-0.529852	0.596214
FrontalSup2L	gaf_Post	~	panss.pos_Pre	0.0133681	0.113822	0.117448	0.906505
FrontalSup2L	gaf_Post	~	panss.neg_Pre	0.0149141	0.157788	0.0945198	0.924696
FrontalSup2L	gaf_Post	~	vlmt.stm_Pre	0.27091	0.132164	2.0498	0.0403835
FrontalSup2L	gaf_Post	~	vlmt.ltm_Pre	-0.224876	0.138546	-1.62312	0.104563
FrontalSup2L	gaf_Post	~	dst.wm_Pre	-0.0255627	0.0957963	-0.266844	0.789589
FrontalSup2L	gaf_Post	~	tmt.mean_Pre	0.179262	0.0982942	1.82373	0.0681929
FrontalSup2L	gaf_Post	~	gaf_Pre	0.511971	0.144102	3.55283	0.000381117
FrontalSup2L	gaf_Post	~	physhealth_Pre	0.0293892	0.0730234	0.402462	0.687344
FrontalSup2L	gaf_Post	~	FrontalSup2L_Pre	-0.153075	0.143311	-1.06813	0.285463
FrontalSup2L	gaf_Post	~	group	-0.213802	0.109398	-1.95435	0.0506599
FrontalSup2L	gaf_Post	~	age	-0.0391735	0.114011	-0.343595	0.731151
FrontalSup2L	gaf_Post	~	sex	-0.339354	0.200446	-1.69299	0.0904572
FrontalSup2L	gaf_Post	~	study	0.101898	0.273826	0.372125	0.7098
FrontalSup2L	gaf_Post	~	cpz	-0.168945	0.0967698	-1.74585	0.0808377
FrontalSup2L	gaf_Post	~	education_years	0.151606	0.0986478	1.53684	0.124332
FrontalSup2L	physhealth_Post	~	panss.pos_Pre	-0.309802	0.0941756	-3.28962	0.00100324
FrontalSup2L	physhealth_Post	~	panss.neg_Pre	0.177844	0.130553	1.36223	0.173125
FrontalSup2L	physhealth_Post	~	vlmt.stm_Pre	0.0922397	0.109352	0.843514	0.398941
FrontalSup2L	physhealth_Post	~	vlmt.ltm_Pre	0.0241727	0.114632	0.210872	0.832987
FrontalSup2L	physhealth_Post	~	dst.wm_Pre	-0.171352	0.0792616	-2.16185	0.0306294
FrontalSup2L	physhealth_Post	~	tmt.mean_Pre	0.0964448	0.0813283	1.18587	0.235674
FrontalSup2L	physhealth_Post	~	gaf_Pre	0.0392028	0.11923	0.3288	0.742307
FrontalSup2L	physhealth_Post	~	physhealth_Pre	0.677841	0.0604193	11.219	0
FrontalSup2L	physhealth_Post	~	FrontalSup2L_Pre	0.28287	0.118575	2.38557	0.0170525
FrontalSup2L	physhealth_Post	~	group	0.0511462	0.0905156	0.565054	0.572037
FrontalSup2L	physhealth_Post	~	age	0.284337	0.0943322	3.01421	0.00257653
FrontalSup2L	physhealth_Post	~	sex	0.205386	0.165849	1.2384	0.215569
FrontalSup2L	physhealth_Post	~	study	-0.0944757	0.226563	-0.416995	0.676682
FrontalSup2L	physhealth_Post	~	cpz	0.102078	0.080067	1.27491	0.202342
FrontalSup2L	physhealth_Post	~	education_years	-0.0967247	0.0816209	-1.18505	0.235998
FrontalSup2L	FrontalSup2L_Post	~	panss.pos_Pre	-0.129248	0.055173	-2.3426	0.0191498
FrontalSup2L	FrontalSup2L_Post	~	panss.neg_Pre	0.146072	0.0764848	1.90981	0.0561571
FrontalSup2L	FrontalSup2L_Post	~	vlmt.stm_Pre	0.0581785	0.064064	0.908131	0.363809
FrontalSup2L	FrontalSup2L_Post	~	vlmt.ltm_Pre	0.0502415	0.0671576	0.748114	0.454392
FrontalSup2L	FrontalSup2L_Post	~	dst.wm_Pre	-0.125885	0.0464356	-2.71097	0.0067087
FrontalSup2L	FrontalSup2L_Post	~	tmt.mean_Pre	-0.0626069	0.0476464	-1.31399	0.18885
FrontalSup2L	FrontalSup2L_Post	~	gaf_Pre	0.0814233	0.0698511	1.16567	0.243748
FrontalSup2L	FrontalSup2L_Post	~	physhealth_Pre	-0.0284864	0.0353968	-0.804774	0.42095
FrontalSup2L	FrontalSup2L_Post	~	FrontalSup2L_Pre	1.12006	0.0694677	16.1234	0
FrontalSup2L	FrontalSup2L_Post	~	group	-0.0638908	0.0530288	-1.20483	0.228268
FrontalSup2L	FrontalSup2L_Post	~	age	0.0827238	0.0552647	1.49686	0.134429
FrontalSup2L	FrontalSup2L_Post	~	sex	0.0486218	0.0971628	0.500416	0.616782
FrontalSup2L	FrontalSup2L_Post	~	study	0.0697138	0.132733	0.52522	0.59943
FrontalSup2L	FrontalSup2L_Post	~	cpz	0.0365729	0.0469074	0.779683	0.435577
FrontalSup2L	FrontalSup2L_Post	~	education_years	0.0390214	0.0478178	0.816044	0.414475
FrontalSup2L	panss.pos_Pre	~	group	0.0997567	0.159323	0.626129	0.53123
FrontalSup2L	panss.pos_Pre	~	age	0.130257	0.134323	0.969729	0.332181
FrontalSup2L	panss.pos_Pre	~	sex	-0.177344	0.289004	-0.613639	0.539454
FrontalSup2L	panss.pos_Pre	~	study	0.557717	0.286919	1.94382	0.0519177
FrontalSup2L	panss.pos_Pre	~	cpz	0.209967	0.142865	1.46968	0.141647
FrontalSup2L	panss.pos_Pre	~	education_years	-0.0356324	0.133602	-0.266706	0.789695
FrontalSup2L	panss.neg_Pre	~	group	0.037399	0.143426	0.260755	0.794282
FrontalSup2L	panss.neg_Pre	~	age	-0.0223389	0.120921	-0.18474	0.853433
FrontalSup2L	panss.neg_Pre	~	sex	-0.321311	0.260168	-1.23501	0.216827
FrontalSup2L	panss.neg_Pre	~	study	1.00096	0.258291	3.87532	0.000106483
FrontalSup2L	panss.neg_Pre	~	cpz	0.0934841	0.12861	0.726878	0.467301
FrontalSup2L	panss.neg_Pre	~	education_years	-0.0784082	0.120271	-0.651928	0.514447
FrontalSup2L	vlmt.stm_Pre	~	group	-0.199572	0.139954	-1.42598	0.153873
FrontalSup2L	vlmt.stm_Pre	~	age	-0.277762	0.117993	-2.35405	0.0185699
FrontalSup2L	vlmt.stm_Pre	~	sex	-0.101631	0.25387	-0.400326	0.688916
FrontalSup2L	vlmt.stm_Pre	~	study	0.0614998	0.252038	0.24401	0.807223
FrontalSup2L	vlmt.stm_Pre	~	cpz	-0.11577	0.125497	-0.922493	0.356271
FrontalSup2L	vlmt.stm_Pre	~	education_years	0.268393	0.11736	2.28693	0.0221998
FrontalSup2L	vlmt.ltm_Pre	~	group	-0.10266	0.138996	-0.738581	0.460161
FrontalSup2L	vlmt.ltm_Pre	~	age	-0.26568	0.117185	-2.26718	0.0233794
FrontalSup2L	vlmt.ltm_Pre	~	sex	-0.265309	0.252132	-1.05226	0.292679
FrontalSup2L	vlmt.ltm_Pre	~	study	0.327088	0.250312	1.30672	0.191308
FrontalSup2L	vlmt.ltm_Pre	~	cpz	-0.0310199	0.124638	-0.24888	0.803453
FrontalSup2L	vlmt.ltm_Pre	~	education_years	0.121651	0.116556	1.04371	0.296619
FrontalSup2L	dst.wm_Pre	~	group	-0.0470716	0.152139	-0.309399	0.757018
FrontalSup2L	dst.wm_Pre	~	age	-0.0964598	0.128266	-0.752029	0.452033
FrontalSup2L	dst.wm_Pre	~	sex	0.159866	0.275973	0.579281	0.5624
FrontalSup2L	dst.wm_Pre	~	study	0.0960111	0.273981	0.35043	0.726016
FrontalSup2L	dst.wm_Pre	~	cpz	-0.0333449	0.136423	-0.244423	0.806903
FrontalSup2L	dst.wm_Pre	~	education_years	0.169076	0.127577	1.32528	0.185078
FrontalSup2L	tmt.mean_Pre	~	group	-0.215643	0.147513	-1.46186	0.143779
FrontalSup2L	tmt.mean_Pre	~	age	-0.280982	0.124366	-2.25932	0.0238636
FrontalSup2L	tmt.mean_Pre	~	sex	0.0564521	0.267581	0.210972	0.832909
FrontalSup2L	tmt.mean_Pre	~	study	-0.156633	0.26565	-0.58962	0.555445
FrontalSup2L	tmt.mean_Pre	~	cpz	0.0354077	0.132275	0.267683	0.788944
FrontalSup2L	tmt.mean_Pre	~	education_years	0.307732	0.123698	2.48777	0.0128548
FrontalSup2L	gaf_Pre	~	group	0.11057	0.146718	0.753622	0.451076
FrontalSup2L	gaf_Pre	~	age	-0.027259	0.123696	-0.22037	0.825583
FrontalSup2L	gaf_Pre	~	sex	-0.157242	0.266141	-0.590823	0.554639
FrontalSup2L	gaf_Pre	~	study	-0.442278	0.26422	-1.6739	0.09415
FrontalSup2L	gaf_Pre	~	cpz	-0.139058	0.131563	-1.05697	0.290526
FrontalSup2L	gaf_Pre	~	education_years	-0.106536	0.123032	-0.86592	0.386534
FrontalSup2L	physhealth_Pre	~	group	0.10475	0.214869	0.487507	0.625899
FrontalSup2L	physhealth_Pre	~	age	-0.311853	0.181153	-1.72149	0.0851627
FrontalSup2L	physhealth_Pre	~	sex	-0.201697	0.389763	-0.517487	0.604816
FrontalSup2L	physhealth_Pre	~	study	-0.0171179	0.38695	-0.0442379	0.964715
FrontalSup2L	physhealth_Pre	~	cpz	-0.18644	0.192674	-0.967644	0.333222
FrontalSup2L	physhealth_Pre	~	education_years	0.310773	0.180181	1.72478	0.0845663
FrontalSup2L	FrontalSup2L_Pre	~	group	0.0693912	0.0994527	0.69773	0.485346
FrontalSup2L	FrontalSup2L_Pre	~	age	-0.427221	0.0838473	-5.09523	3.48313e-07
FrontalSup2L	FrontalSup2L_Pre	~	sex	-0.0975371	0.180403	-0.540663	0.58874
FrontalSup2L	FrontalSup2L_Pre	~	study	1.04698	0.179101	5.84576	5.04251e-09
FrontalSup2L	FrontalSup2L_Pre	~	cpz	-0.0433846	0.0891795	-0.486487	0.626622
FrontalSup2L	FrontalSup2L_Pre	~	education_years	0.0745543	0.083397	0.893969	0.371339
FrontalSup2L	panss.pos_Post	~~	panss.neg_Post	0.135583	0.0371063	3.6539	0.000258288
FrontalSup2L	panss.pos_Post	~~	vlmt.stm_Post	-0.0310531	0.0448602	-0.69222	0.488799
FrontalSup2L	panss.pos_Post	~~	vlmt.ltm_Post	0.0770878	0.0354042	2.17736	0.0294534
FrontalSup2L	panss.pos_Post	~~	dst.wm_Post	0.0746851	0.0473376	1.57771	0.114631
FrontalSup2L	panss.pos_Post	~~	tmt.mean_Post	-0.0770426	0.0368737	-2.08937	0.0366747
FrontalSup2L	panss.pos_Post	~~	gaf_Post	-0.128707	0.0451135	-2.85295	0.0043315
FrontalSup2L	panss.pos_Post	~~	physhealth_Post	0.0685526	0.035887	1.91024	0.056103
FrontalSup2L	panss.pos_Post	~~	FrontalSup2L_Post	0.0327468	0.0208194	1.5729	0.115742
FrontalSup2L	panss.neg_Post	~~	vlmt.stm_Post	-0.0282142	0.0447616	-0.630323	0.528484
FrontalSup2L	panss.neg_Post	~~	vlmt.ltm_Post	-0.00279857	0.0339952	-0.0823225	0.93439
FrontalSup2L	panss.neg_Post	~~	dst.wm_Post	0.00231911	0.0463222	0.0500648	0.960071
FrontalSup2L	panss.neg_Post	~~	tmt.mean_Post	-0.0277927	0.0356904	-0.778716	0.436147
FrontalSup2L	panss.neg_Post	~~	gaf_Post	-0.164567	0.0468689	-3.51122	0.000446058
FrontalSup2L	panss.neg_Post	~~	physhealth_Post	0.0109437	0.0348057	0.314424	0.753199
FrontalSup2L	panss.neg_Post	~~	FrontalSup2L_Post	0.0207784	0.0205425	1.01148	0.311785
FrontalSup2L	vlmt.stm_Post	~~	vlmt.ltm_Post	0.136194	0.0492062	2.76783	0.00564301
FrontalSup2L	vlmt.stm_Post	~~	dst.wm_Post	0.0181159	0.0628836	0.288086	0.773281
FrontalSup2L	vlmt.stm_Post	~~	tmt.mean_Post	0.0217634	0.048264	0.450924	0.652045
FrontalSup2L	vlmt.stm_Post	~~	gaf_Post	0.0120976	0.0570454	0.21207	0.832052
FrontalSup2L	vlmt.stm_Post	~~	physhealth_Post	-0.021736	0.0472618	-0.459907	0.645583
FrontalSup2L	vlmt.stm_Post	~~	FrontalSup2L_Post	-0.0131206	0.0276913	-0.473817	0.635631
FrontalSup2L	vlmt.ltm_Post	~~	dst.wm_Post	0.0436679	0.0481907	0.906149	0.364857
FrontalSup2L	vlmt.ltm_Post	~~	tmt.mean_Post	-0.036939	0.0370039	-0.998247	0.318159
FrontalSup2L	vlmt.ltm_Post	~~	gaf_Post	0.0627037	0.0441564	1.42004	0.155597
FrontalSup2L	vlmt.ltm_Post	~~	physhealth_Post	-0.00808578	0.0359598	-0.224856	0.822091
FrontalSup2L	vlmt.ltm_Post	~~	FrontalSup2L_Post	0.0168306	0.0211652	0.795202	0.426496
FrontalSup2L	dst.wm_Post	~~	tmt.mean_Post	0.0635049	0.0506589	1.25358	0.209996
FrontalSup2L	dst.wm_Post	~~	gaf_Post	0.00472684	0.0592021	0.0798425	0.936363
FrontalSup2L	dst.wm_Post	~~	physhealth_Post	0.0405541	0.0492469	0.823485	0.410232
FrontalSup2L	dst.wm_Post	~~	FrontalSup2L_Post	-0.0423334	0.0291872	-1.45041	0.146944
FrontalSup2L	tmt.mean_Post	~~	gaf_Post	0.125109	0.0480515	2.60364	0.00922385
FrontalSup2L	tmt.mean_Post	~~	physhealth_Post	0.0314624	0.0377663	0.833082	0.404799
FrontalSup2L	tmt.mean_Post	~~	FrontalSup2L_Post	-0.00171838	0.0220044	-0.0780929	0.937754
FrontalSup2L	gaf_Post	~~	physhealth_Post	-0.125918	0.0471934	-2.66813	0.00762756
FrontalSup2L	gaf_Post	~~	FrontalSup2L_Post	0.00192513	0.0260406	0.073928	0.941068
FrontalSup2L	physhealth_Post	~~	FrontalSup2L_Post	0.00255658	0.0215474	0.118649	0.905553
FrontalSup2L	panss.pos_Pre	~~	panss.neg_Pre	0.539992	0.133582	4.0424	5.29074e-05
FrontalSup2L	panss.pos_Pre	~~	vlmt.stm_Pre	-0.0240279	0.112217	-0.214119	0.830454
FrontalSup2L	panss.pos_Pre	~~	vlmt.ltm_Pre	-0.0449146	0.111552	-0.402632	0.687219
FrontalSup2L	panss.pos_Pre	~~	dst.wm_Pre	-0.163174	0.123664	-1.3195	0.187003
FrontalSup2L	panss.pos_Pre	~~	tmt.mean_Pre	-0.284155	0.123536	-2.30017	0.0214384
FrontalSup2L	panss.pos_Pre	~~	gaf_Pre	-0.458229	0.131005	-3.49779	0.000469132
FrontalSup2L	panss.pos_Pre	~~	physhealth_Pre	-0.47234	0.182215	-2.59221	0.00953603
FrontalSup2L	panss.pos_Pre	~~	FrontalSup2L_Pre	0.0232505	0.0797678	0.291477	0.770686
FrontalSup2L	panss.neg_Pre	~~	vlmt.stm_Pre	-0.10765	0.101891	-1.05652	0.29073
FrontalSup2L	panss.neg_Pre	~~	vlmt.ltm_Pre	-0.122797	0.101479	-1.21007	0.226251
FrontalSup2L	panss.neg_Pre	~~	dst.wm_Pre	0.0115801	0.109786	0.105479	0.915996
FrontalSup2L	panss.neg_Pre	~~	tmt.mean_Pre	-0.20482	0.109522	-1.87014	0.0614648
FrontalSup2L	panss.neg_Pre	~~	gaf_Pre	-0.610139	0.13083	-4.66361	3.10715e-06
FrontalSup2L	panss.neg_Pre	~~	physhealth_Pre	-0.506547	0.167661	-3.02126	0.00251721
FrontalSup2L	panss.neg_Pre	~~	FrontalSup2L_Pre	-0.128295	0.0735582	-1.74412	0.0811375
FrontalSup2L	vlmt.stm_Pre	~~	vlmt.ltm_Pre	0.498994	0.116318	4.28992	1.78734e-05
FrontalSup2L	vlmt.stm_Pre	~~	dst.wm_Pre	0.306393	0.113862	2.69093	0.00712532
FrontalSup2L	vlmt.stm_Pre	~~	tmt.mean_Pre	0.208543	0.107133	1.94658	0.051585
FrontalSup2L	vlmt.stm_Pre	~~	gaf_Pre	0.108461	0.104202	1.04087	0.297936
FrontalSup2L	vlmt.stm_Pre	~~	physhealth_Pre	0.187289	0.153115	1.22319	0.221259
FrontalSup2L	vlmt.stm_Pre	~~	FrontalSup2L_Pre	0.0478119	0.0702817	0.68029	0.496321
FrontalSup2L	vlmt.ltm_Pre	~~	dst.wm_Pre	0.206525	0.109521	1.88572	0.0593333
FrontalSup2L	vlmt.ltm_Pre	~~	tmt.mean_Pre	0.174612	0.10547	1.65556	0.0978105
FrontalSup2L	vlmt.ltm_Pre	~~	gaf_Pre	0.284349	0.10867	2.61663	0.00888017
FrontalSup2L	vlmt.ltm_Pre	~~	physhealth_Pre	0.335603	0.156086	2.15011	0.0315464
FrontalSup2L	vlmt.ltm_Pre	~~	FrontalSup2L_Pre	0.0433659	0.069758	0.621662	0.534164
FrontalSup2L	dst.wm_Pre	~~	tmt.mean_Pre	0.159707	0.114683	1.3926	0.163741
FrontalSup2L	dst.wm_Pre	~~	gaf_Pre	0.0261573	0.112344	0.232832	0.815892
FrontalSup2L	dst.wm_Pre	~~	physhealth_Pre	0.0475881	0.164567	0.289172	0.77245
FrontalSup2L	dst.wm_Pre	~~	FrontalSup2L_Pre	0.0137933	0.0761394	0.181159	0.856243
FrontalSup2L	tmt.mean_Pre	~~	gaf_Pre	0.22495	0.112509	1.99939	0.0455664
FrontalSup2L	tmt.mean_Pre	~~	physhealth_Pre	0.00900602	0.159461	0.0564779	0.954961
FrontalSup2L	tmt.mean_Pre	~~	FrontalSup2L_Pre	-0.0148688	0.0738288	-0.201396	0.840389
FrontalSup2L	gaf_Pre	~~	physhealth_Pre	0.445437	0.168235	2.64771	0.00810379
FrontalSup2L	gaf_Pre	~~	FrontalSup2L_Pre	0.0531655	0.0737126	0.721253	0.470754
FrontalSup2L	physhealth_Pre	~~	FrontalSup2L_Pre	0.236775	0.111568	2.12226	0.033816
FrontalSup2L	panss.pos_Post	~~	panss.pos_Post	0.261863	0.0466573	5.61249	1.9944e-08
FrontalSup2L	panss.neg_Post	~~	panss.neg_Post	0.261055	0.0465132	5.61249	1.9944e-08
FrontalSup2L	vlmt.stm_Post	~~	vlmt.stm_Post	0.480476	0.0856085	5.61249	1.9944e-08
FrontalSup2L	vlmt.ltm_Post	~~	vlmt.ltm_Post	0.278868	0.0496871	5.61249	1.9944e-08
FrontalSup2L	dst.wm_Post	~~	dst.wm_Post	0.51781	0.0922604	5.61249	1.9944e-08
FrontalSup2L	tmt.mean_Post	~~	tmt.mean_Post	0.304447	0.0542446	5.61249	1.9944e-08
FrontalSup2L	gaf_Post	~~	gaf_Post	0.426383	0.0759705	5.61249	1.9944e-08
FrontalSup2L	physhealth_Post	~~	physhealth_Post	0.291896	0.0520083	5.61249	1.9944e-08
FrontalSup2L	FrontalSup2L_Post	~~	FrontalSup2L_Post	0.100185	0.0178504	5.61249	1.9944e-08
FrontalSup2L	panss.pos_Pre	~~	panss.pos_Pre	1.0136	0.180597	5.61249	1.9944e-08
FrontalSup2L	panss.neg_Pre	~~	panss.neg_Pre	0.821422	0.146356	5.61249	1.9944e-08
FrontalSup2L	vlmt.stm_Pre	~~	vlmt.stm_Pre	0.782131	0.139356	5.61249	1.9944e-08
FrontalSup2L	vlmt.ltm_Pre	~~	vlmt.ltm_Pre	0.771459	0.137454	5.61249	1.9944e-08
FrontalSup2L	dst.wm_Pre	~~	dst.wm_Pre	0.924249	0.164677	5.61249	1.9944e-08
FrontalSup2L	tmt.mean_Pre	~~	tmt.mean_Pre	0.868898	0.154815	5.61249	1.9944e-08
FrontalSup2L	gaf_Pre	~~	gaf_Pre	0.859566	0.153153	5.61249	1.9944e-08
FrontalSup2L	physhealth_Pre	~~	physhealth_Pre	1.84357	0.328476	5.61249	1.9944e-08
FrontalSup2L	FrontalSup2L_Pre	~~	FrontalSup2L_Pre	0.394951	0.0703701	5.61249	1.9944e-08
FrontalSup2L	group	~~	group	0.752834	0	NA	NA
FrontalSup2L	group	~~	age	-0.029407	0	NA	NA
FrontalSup2L	group	~~	sex	0.0188964	0	NA	NA
FrontalSup2L	group	~~	study	0.0634921	0	NA	NA
FrontalSup2L	group	~~	cpz	-0.270406	0	NA	NA
FrontalSup2L	group	~~	education_years	0.00299719	0	NA	NA
FrontalSup2L	age	~~	age	0.992063	0	NA	NA
FrontalSup2L	age	~~	sex	-0.12299	0	NA	NA
FrontalSup2L	age	~~	study	-0.0468424	0	NA	NA
FrontalSup2L	age	~~	cpz	-0.0513002	0	NA	NA
FrontalSup2L	age	~~	education_years	0.165983	0	NA	NA
FrontalSup2L	sex	~~	sex	0.210632	0	NA	NA
FrontalSup2L	sex	~~	study	0.010582	0	NA	NA
FrontalSup2L	sex	~~	cpz	-0.0198313	0	NA	NA
FrontalSup2L	sex	~~	education_years	-0.0666471	0	NA	NA
FrontalSup2L	study	~~	study	0.222222	0	NA	NA
FrontalSup2L	study	~~	cpz	0.0951995	0	NA	NA
FrontalSup2L	study	~~	education_years	-0.0494052	0	NA	NA
FrontalSup2L	cpz	~~	cpz	0.992063	0	NA	NA
FrontalSup2L	cpz	~~	education_years	0.161705	0	NA	NA
FrontalSup2L	education_years	~~	education_years	0.992063	0	NA	NA
FrontalSup2R	panss.pos_Post	~	panss.pos_Pre	0.562279	0.0880281	6.3875	1.68624e-10
FrontalSup2R	panss.pos_Post	~	panss.neg_Pre	0.185544	0.121457	1.52765	0.126599
FrontalSup2R	panss.pos_Post	~	vlmt.stm_Pre	0.156941	0.105121	1.49295	0.13545
FrontalSup2R	panss.pos_Post	~	vlmt.ltm_Pre	-0.126986	0.110268	-1.15161	0.24948
FrontalSup2R	panss.pos_Post	~	dst.wm_Pre	-0.0578802	0.0763231	-0.758357	0.448237
FrontalSup2R	panss.pos_Post	~	tmt.mean_Pre	-0.000586119	0.0789267	-0.00742611	0.994075
FrontalSup2R	panss.pos_Post	~	gaf_Pre	0.0826547	0.114164	0.724	0.469066
FrontalSup2R	panss.pos_Post	~	physhealth_Pre	0.048743	0.0586209	0.831495	0.405694
FrontalSup2R	panss.pos_Post	~	FrontalSup2R_Pre	-0.0517458	0.10595	-0.488397	0.625269
FrontalSup2R	panss.pos_Post	~	group	-0.0493434	0.0870534	-0.566818	0.570838
FrontalSup2R	panss.pos_Post	~	age	0.0278838	0.0968894	0.28779	0.773507
FrontalSup2R	panss.pos_Post	~	sex	0.15956	0.159837	0.998269	0.318149
FrontalSup2R	panss.pos_Post	~	study	0.133314	0.188658	0.706645	0.479787
FrontalSup2R	panss.pos_Post	~	cpz	0.079892	0.0770859	1.0364	0.300014
FrontalSup2R	panss.pos_Post	~	education_years	-0.0846525	0.0798712	-1.05986	0.289207
FrontalSup2R	panss.neg_Post	~	panss.pos_Pre	0.0409431	0.0880103	0.465209	0.641782
FrontalSup2R	panss.neg_Post	~	panss.neg_Pre	0.641771	0.121432	5.285	1.25701e-07
FrontalSup2R	panss.neg_Post	~	vlmt.stm_Pre	0.0308866	0.1051	0.293878	0.768852
FrontalSup2R	panss.neg_Post	~	vlmt.ltm_Pre	-0.0662691	0.110245	-0.601105	0.54777
FrontalSup2R	panss.neg_Post	~	dst.wm_Pre	0.0720263	0.0763076	0.943894	0.345224
FrontalSup2R	panss.neg_Post	~	tmt.mean_Pre	-0.0146891	0.0789107	-0.186149	0.852328
FrontalSup2R	panss.neg_Post	~	gaf_Pre	0.0448766	0.114141	0.393169	0.694195
FrontalSup2R	panss.neg_Post	~	physhealth_Pre	0.0740483	0.058609	1.26343	0.206435
FrontalSup2R	panss.neg_Post	~	FrontalSup2R_Pre	-0.0861747	0.105929	-0.813515	0.415923
FrontalSup2R	panss.neg_Post	~	group	0.126606	0.0870357	1.45464	0.145769
FrontalSup2R	panss.neg_Post	~	age	-0.00448175	0.0968697	-0.0462658	0.963098
FrontalSup2R	panss.neg_Post	~	sex	0.0950719	0.159805	0.594926	0.551893
FrontalSup2R	panss.neg_Post	~	study	0.216958	0.18862	1.15024	0.250046
FrontalSup2R	panss.neg_Post	~	cpz	0.204431	0.0770703	2.65253	0.0079891
FrontalSup2R	panss.neg_Post	~	education_years	-0.142297	0.079855	-1.78194	0.0747589
FrontalSup2R	vlmt.stm_Post	~	panss.pos_Pre	-0.121793	0.1172	-1.03919	0.298714
FrontalSup2R	vlmt.stm_Post	~	panss.neg_Pre	-0.125368	0.161707	-0.775282	0.438173
FrontalSup2R	vlmt.stm_Post	~	vlmt.stm_Pre	0.27594	0.139958	1.9716	0.0486556
FrontalSup2R	vlmt.stm_Post	~	vlmt.ltm_Pre	0.446401	0.14681	3.04068	0.00236046
FrontalSup2R	vlmt.stm_Post	~	dst.wm_Pre	0.160006	0.101616	1.57462	0.115345
FrontalSup2R	vlmt.stm_Post	~	tmt.mean_Pre	-0.141386	0.105082	-1.34548	0.178469
FrontalSup2R	vlmt.stm_Post	~	gaf_Pre	0.0572037	0.151997	0.376348	0.706658
FrontalSup2R	vlmt.stm_Post	~	physhealth_Pre	0.0145325	0.0780474	0.186202	0.852287
FrontalSup2R	vlmt.stm_Post	~	FrontalSup2R_Pre	0.0781964	0.141061	0.554344	0.579344
FrontalSup2R	vlmt.stm_Post	~	group	0.0476465	0.115902	0.411092	0.681005
FrontalSup2R	vlmt.stm_Post	~	age	0.061335	0.128998	0.475474	0.634449
FrontalSup2R	vlmt.stm_Post	~	sex	0.111382	0.212806	0.523399	0.600697
FrontalSup2R	vlmt.stm_Post	~	study	0.310278	0.251178	1.23529	0.216721
FrontalSup2R	vlmt.stm_Post	~	cpz	0.0191793	0.102631	0.186875	0.851758
FrontalSup2R	vlmt.stm_Post	~	education_years	0.0558066	0.10634	0.524795	0.599725
FrontalSup2R	vlmt.ltm_Post	~	panss.pos_Pre	-0.0661939	0.0888652	-0.74488	0.456344
FrontalSup2R	vlmt.ltm_Post	~	panss.neg_Pre	-0.0418228	0.122612	-0.341099	0.733029
FrontalSup2R	vlmt.ltm_Post	~	vlmt.stm_Pre	0.277337	0.106121	2.6134	0.00896461
FrontalSup2R	vlmt.ltm_Post	~	vlmt.ltm_Pre	0.545589	0.111316	4.90125	9.52275e-07
FrontalSup2R	vlmt.ltm_Post	~	dst.wm_Pre	0.189349	0.0770488	2.45752	0.01399
FrontalSup2R	vlmt.ltm_Post	~	tmt.mean_Pre	-0.1215	0.0796772	-1.5249	0.127284
FrontalSup2R	vlmt.ltm_Post	~	gaf_Pre	0.211153	0.115249	1.83214	0.0669308
FrontalSup2R	vlmt.ltm_Post	~	physhealth_Pre	-0.00930949	0.0591783	-0.157312	0.874999
FrontalSup2R	vlmt.ltm_Post	~	FrontalSup2R_Pre	-0.125108	0.106958	-1.16969	0.242125
FrontalSup2R	vlmt.ltm_Post	~	group	-0.113177	0.0878811	-1.28784	0.197801
FrontalSup2R	vlmt.ltm_Post	~	age	-0.132226	0.0978107	-1.35185	0.176422
FrontalSup2R	vlmt.ltm_Post	~	sex	-0.183004	0.161357	-1.13416	0.256729
FrontalSup2R	vlmt.ltm_Post	~	study	0.663847	0.190452	3.48564	0.000490968
FrontalSup2R	vlmt.ltm_Post	~	cpz	-0.145941	0.0778189	-1.87539	0.0607394
FrontalSup2R	vlmt.ltm_Post	~	education_years	0.0892627	0.0806306	1.10706	0.268269
FrontalSup2R	dst.wm_Post	~	panss.pos_Pre	-0.00803329	0.120473	-0.0666812	0.946836
FrontalSup2R	dst.wm_Post	~	panss.neg_Pre	0.306483	0.166223	1.8438	0.0652119
FrontalSup2R	dst.wm_Post	~	vlmt.stm_Pre	0.202943	0.143867	1.41063	0.158354
FrontalSup2R	dst.wm_Post	~	vlmt.ltm_Pre	0.0790168	0.15091	0.523602	0.600555
FrontalSup2R	dst.wm_Post	~	dst.wm_Pre	0.374734	0.104454	3.58755	0.000333795
FrontalSup2R	dst.wm_Post	~	tmt.mean_Pre	0.210178	0.108017	1.94578	0.0516806
FrontalSup2R	dst.wm_Post	~	gaf_Pre	0.161292	0.156242	1.03232	0.301923
FrontalSup2R	dst.wm_Post	~	physhealth_Pre	0.128056	0.0802272	1.59617	0.110452
FrontalSup2R	dst.wm_Post	~	FrontalSup2R_Pre	0.247118	0.145001	1.70425	0.0883343
FrontalSup2R	dst.wm_Post	~	group	-0.00146883	0.119139	-0.0123287	0.990163
FrontalSup2R	dst.wm_Post	~	age	0.174939	0.132601	1.31929	0.187071
FrontalSup2R	dst.wm_Post	~	sex	0.377319	0.218749	1.72489	0.0845465
FrontalSup2R	dst.wm_Post	~	study	-0.434405	0.258193	-1.68248	0.0924756
FrontalSup2R	dst.wm_Post	~	cpz	-0.0186508	0.105498	-0.176789	0.859674
FrontalSup2R	dst.wm_Post	~	education_years	-0.0939886	0.10931	-0.859837	0.389879
FrontalSup2R	tmt.mean_Post	~	panss.pos_Pre	0.136914	0.0944746	1.44922	0.147276
FrontalSup2R	tmt.mean_Post	~	panss.neg_Pre	0.150125	0.130352	1.15169	0.249447
FrontalSup2R	tmt.mean_Post	~	vlmt.stm_Pre	0.123677	0.11282	1.09624	0.272974
FrontalSup2R	tmt.mean_Post	~	vlmt.ltm_Pre	0.198589	0.118343	1.67808	0.0933321
FrontalSup2R	tmt.mean_Post	~	dst.wm_Pre	0.0284342	0.0819124	0.34713	0.728494
FrontalSup2R	tmt.mean_Post	~	tmt.mean_Pre	0.599507	0.0847067	7.07745	1.46838e-12
FrontalSup2R	tmt.mean_Post	~	gaf_Pre	0.0971994	0.122524	0.793306	0.427599
FrontalSup2R	tmt.mean_Post	~	physhealth_Pre	0.027656	0.0629138	0.439586	0.660237
FrontalSup2R	tmt.mean_Post	~	FrontalSup2R_Pre	-0.0736924	0.113709	-0.648077	0.516935
FrontalSup2R	tmt.mean_Post	~	group	0.102899	0.0934285	1.10137	0.270738
FrontalSup2R	tmt.mean_Post	~	age	-0.0685232	0.103985	-0.658973	0.509913
FrontalSup2R	tmt.mean_Post	~	sex	0.0652607	0.171542	0.380435	0.703622
FrontalSup2R	tmt.mean_Post	~	study	-0.334671	0.202474	-1.65291	0.09835
FrontalSup2R	tmt.mean_Post	~	cpz	-0.117638	0.082731	-1.42194	0.155044
FrontalSup2R	tmt.mean_Post	~	education_years	-0.0344422	0.0857203	-0.401797	0.687833
FrontalSup2R	gaf_Post	~	panss.pos_Pre	-0.0160586	0.11167	-0.143804	0.885655
FrontalSup2R	gaf_Post	~	panss.neg_Pre	0.0579319	0.154077	0.375992	0.706922
FrontalSup2R	gaf_Post	~	vlmt.stm_Pre	0.271477	0.133354	2.03575	0.041775
FrontalSup2R	gaf_Post	~	vlmt.ltm_Pre	-0.224101	0.139883	-1.60206	0.109142
FrontalSup2R	gaf_Post	~	dst.wm_Pre	-0.0332001	0.0968214	-0.342901	0.731673
FrontalSup2R	gaf_Post	~	tmt.mean_Pre	0.179263	0.100124	1.79041	0.0733885
FrontalSup2R	gaf_Post	~	gaf_Pre	0.527214	0.144825	3.64034	0.000272275
FrontalSup2R	gaf_Post	~	physhealth_Pre	0.0112073	0.0743649	0.150706	0.880207
FrontalSup2R	gaf_Post	~	FrontalSup2R_Pre	-0.00552187	0.134406	-0.0410836	0.967229
FrontalSup2R	gaf_Post	~	group	-0.222414	0.110434	-2.01401	0.0440088
FrontalSup2R	gaf_Post	~	age	0.0222698	0.122911	0.181186	0.856221
FrontalSup2R	gaf_Post	~	sex	-0.316776	0.202765	-1.56228	0.118222
FrontalSup2R	gaf_Post	~	study	-0.0742596	0.239327	-0.310286	0.756344
FrontalSup2R	gaf_Post	~	cpz	-0.161407	0.0977891	-1.65056	0.0988289
FrontalSup2R	gaf_Post	~	education_years	0.151742	0.101322	1.49762	0.134232
FrontalSup2R	physhealth_Post	~	panss.pos_Pre	-0.259929	0.0952344	-2.72936	0.00634581
FrontalSup2R	physhealth_Post	~	panss.neg_Pre	0.102819	0.1314	0.782488	0.433928
FrontalSup2R	physhealth_Post	~	vlmt.stm_Pre	0.0907961	0.113727	0.798369	0.424657
FrontalSup2R	physhealth_Post	~	vlmt.ltm_Pre	0.0254557	0.119295	0.213385	0.831026
FrontalSup2R	physhealth_Post	~	dst.wm_Pre	-0.162258	0.0825711	-1.96507	0.0494067
FrontalSup2R	physhealth_Post	~	tmt.mean_Pre	0.103752	0.0853879	1.21507	0.22434
FrontalSup2R	physhealth_Post	~	gaf_Pre	0.00792337	0.12351	0.0641518	0.948849
FrontalSup2R	physhealth_Post	~	physhealth_Pre	0.700478	0.0634198	11.0451	0
FrontalSup2R	physhealth_Post	~	FrontalSup2R_Pre	0.0817221	0.114624	0.71296	0.475871
FrontalSup2R	physhealth_Post	~	group	0.0622038	0.0941798	0.660479	0.508947
FrontalSup2R	physhealth_Post	~	age	0.21057	0.104821	2.00885	0.0445532
FrontalSup2R	physhealth_Post	~	sex	0.177827	0.172922	1.02837	0.303777
FrontalSup2R	physhealth_Post	~	study	0.178015	0.204102	0.872183	0.383108
FrontalSup2R	physhealth_Post	~	cpz	0.0835382	0.0833964	1.0017	0.316488
FrontalSup2R	physhealth_Post	~	education_years	-0.107062	0.0864097	-1.239	0.215345
FrontalSup2R	FrontalSup2R_Post	~	panss.pos_Pre	-0.0474139	0.0582598	-0.813835	0.41574
FrontalSup2R	FrontalSup2R_Post	~	panss.neg_Pre	0.125825	0.0803842	1.5653	0.117513
FrontalSup2R	FrontalSup2R_Post	~	vlmt.stm_Pre	0.151161	0.0695728	2.1727	0.029803
FrontalSup2R	FrontalSup2R_Post	~	vlmt.ltm_Pre	-0.107693	0.0729788	-1.47567	0.140033
FrontalSup2R	FrontalSup2R_Post	~	dst.wm_Pre	-0.0818698	0.0505131	-1.62077	0.105068
FrontalSup2R	FrontalSup2R_Post	~	tmt.mean_Pre	-0.0886408	0.0522362	-1.69692	0.0897114
FrontalSup2R	FrontalSup2R_Post	~	gaf_Pre	0.179112	0.0755574	2.37054	0.0177622
FrontalSup2R	FrontalSup2R_Post	~	physhealth_Pre	-0.036844	0.0387972	-0.949657	0.342287
FrontalSup2R	FrontalSup2R_Post	~	FrontalSup2R_Pre	0.958732	0.0701213	13.6725	0
FrontalSup2R	FrontalSup2R_Post	~	group	-0.102397	0.0576147	-1.77727	0.0755243
FrontalSup2R	FrontalSup2R_Post	~	age	-0.0177052	0.0641245	-0.276106	0.782466
FrontalSup2R	FrontalSup2R_Post	~	sex	0.0910696	0.105785	0.860891	0.389298
FrontalSup2R	FrontalSup2R_Post	~	study	0.268527	0.12486	2.15063	0.0315057
FrontalSup2R	FrontalSup2R_Post	~	cpz	0.064144	0.0510179	1.25728	0.208651
FrontalSup2R	FrontalSup2R_Post	~	education_years	0.101602	0.0528613	1.92204	0.0546003
FrontalSup2R	panss.pos_Pre	~	group	0.0997567	0.159323	0.626129	0.53123
FrontalSup2R	panss.pos_Pre	~	age	0.130257	0.134323	0.969729	0.332181
FrontalSup2R	panss.pos_Pre	~	sex	-0.177344	0.289004	-0.613639	0.539454
FrontalSup2R	panss.pos_Pre	~	study	0.557717	0.286919	1.94382	0.0519177
FrontalSup2R	panss.pos_Pre	~	cpz	0.209967	0.142865	1.46968	0.141647
FrontalSup2R	panss.pos_Pre	~	education_years	-0.0356324	0.133602	-0.266706	0.789695
FrontalSup2R	panss.neg_Pre	~	group	0.037399	0.143426	0.260755	0.794282
FrontalSup2R	panss.neg_Pre	~	age	-0.0223389	0.120921	-0.18474	0.853433
FrontalSup2R	panss.neg_Pre	~	sex	-0.321311	0.260168	-1.23501	0.216827
FrontalSup2R	panss.neg_Pre	~	study	1.00096	0.258291	3.87532	0.000106483
FrontalSup2R	panss.neg_Pre	~	cpz	0.0934841	0.12861	0.726878	0.467301
FrontalSup2R	panss.neg_Pre	~	education_years	-0.0784082	0.120271	-0.651928	0.514447
FrontalSup2R	vlmt.stm_Pre	~	group	-0.199572	0.139954	-1.42598	0.153873
FrontalSup2R	vlmt.stm_Pre	~	age	-0.277762	0.117993	-2.35405	0.0185699
FrontalSup2R	vlmt.stm_Pre	~	sex	-0.101631	0.25387	-0.400326	0.688916
FrontalSup2R	vlmt.stm_Pre	~	study	0.0614998	0.252038	0.24401	0.807223
FrontalSup2R	vlmt.stm_Pre	~	cpz	-0.11577	0.125497	-0.922493	0.356271
FrontalSup2R	vlmt.stm_Pre	~	education_years	0.268393	0.11736	2.28693	0.0221998
FrontalSup2R	vlmt.ltm_Pre	~	group	-0.10266	0.138996	-0.738581	0.460161
FrontalSup2R	vlmt.ltm_Pre	~	age	-0.26568	0.117185	-2.26718	0.0233794
FrontalSup2R	vlmt.ltm_Pre	~	sex	-0.265309	0.252132	-1.05226	0.292679
FrontalSup2R	vlmt.ltm_Pre	~	study	0.327088	0.250312	1.30672	0.191308
FrontalSup2R	vlmt.ltm_Pre	~	cpz	-0.0310199	0.124638	-0.24888	0.803453
FrontalSup2R	vlmt.ltm_Pre	~	education_years	0.121651	0.116556	1.04371	0.296619
FrontalSup2R	dst.wm_Pre	~	group	-0.0470716	0.152139	-0.309399	0.757018
FrontalSup2R	dst.wm_Pre	~	age	-0.0964598	0.128266	-0.752029	0.452033
FrontalSup2R	dst.wm_Pre	~	sex	0.159866	0.275973	0.579281	0.5624
FrontalSup2R	dst.wm_Pre	~	study	0.0960111	0.273981	0.35043	0.726016
FrontalSup2R	dst.wm_Pre	~	cpz	-0.0333449	0.136423	-0.244423	0.806903
FrontalSup2R	dst.wm_Pre	~	education_years	0.169076	0.127577	1.32528	0.185078
FrontalSup2R	tmt.mean_Pre	~	group	-0.215643	0.147513	-1.46186	0.143779
FrontalSup2R	tmt.mean_Pre	~	age	-0.280982	0.124366	-2.25932	0.0238636
FrontalSup2R	tmt.mean_Pre	~	sex	0.0564521	0.267581	0.210972	0.832909
FrontalSup2R	tmt.mean_Pre	~	study	-0.156633	0.26565	-0.58962	0.555445
FrontalSup2R	tmt.mean_Pre	~	cpz	0.0354077	0.132275	0.267683	0.788944
FrontalSup2R	tmt.mean_Pre	~	education_years	0.307732	0.123698	2.48777	0.0128548
FrontalSup2R	gaf_Pre	~	group	0.11057	0.146718	0.753622	0.451076
FrontalSup2R	gaf_Pre	~	age	-0.027259	0.123696	-0.22037	0.825583
FrontalSup2R	gaf_Pre	~	sex	-0.157242	0.266141	-0.590823	0.554639
FrontalSup2R	gaf_Pre	~	study	-0.442278	0.26422	-1.6739	0.09415
FrontalSup2R	gaf_Pre	~	cpz	-0.139058	0.131563	-1.05697	0.290526
FrontalSup2R	gaf_Pre	~	education_years	-0.106536	0.123032	-0.86592	0.386534
FrontalSup2R	physhealth_Pre	~	group	0.10475	0.214869	0.487507	0.625899
FrontalSup2R	physhealth_Pre	~	age	-0.311853	0.181153	-1.72149	0.0851627
FrontalSup2R	physhealth_Pre	~	sex	-0.201697	0.389763	-0.517487	0.604816
FrontalSup2R	physhealth_Pre	~	study	-0.0171179	0.38695	-0.0442379	0.964715
FrontalSup2R	physhealth_Pre	~	cpz	-0.18644	0.192674	-0.967644	0.333222
FrontalSup2R	physhealth_Pre	~	education_years	0.310773	0.180181	1.72478	0.0845663
FrontalSup2R	FrontalSup2R_Pre	~	group	0.114248	0.105305	1.08492	0.277955
FrontalSup2R	FrontalSup2R_Pre	~	age	-0.565044	0.0887813	-6.36444	1.95999e-10
FrontalSup2R	FrontalSup2R_Pre	~	sex	-0.211917	0.191019	-1.10941	0.267255
FrontalSup2R	FrontalSup2R_Pre	~	study	0.702929	0.18964	3.70665	0.00021002
FrontalSup2R	FrontalSup2R_Pre	~	cpz	0.0317825	0.0944273	0.336581	0.736432
FrontalSup2R	FrontalSup2R_Pre	~	education_years	0.163951	0.0883046	1.85665	0.0633612
FrontalSup2R	panss.pos_Post	~~	panss.neg_Post	0.143961	0.0385156	3.73775	0.000185677
FrontalSup2R	panss.pos_Post	~~	vlmt.stm_Post	-0.0292962	0.0453971	-0.645333	0.518712
FrontalSup2R	panss.pos_Post	~~	vlmt.ltm_Post	0.0788385	0.0357167	2.20733	0.0272909
FrontalSup2R	panss.pos_Post	~~	dst.wm_Post	0.0697964	0.0473345	1.47454	0.140337
FrontalSup2R	panss.pos_Post	~~	tmt.mean_Post	-0.0698894	0.0375211	-1.86267	0.0625092
FrontalSup2R	panss.pos_Post	~~	gaf_Post	-0.120525	0.0457079	-2.63685	0.00836804
FrontalSup2R	panss.pos_Post	~~	physhealth_Post	0.0548444	0.0374103	1.46602	0.142642
FrontalSup2R	panss.pos_Post	~~	FrontalSup2R_Post	0.0268031	0.0227442	1.17846	0.238612
FrontalSup2R	panss.neg_Post	~~	vlmt.stm_Post	-0.0254022	0.0453507	-0.560129	0.575391
FrontalSup2R	panss.neg_Post	~~	vlmt.ltm_Post	-0.00213273	0.0343018	-0.0621754	0.950423
FrontalSup2R	panss.neg_Post	~~	dst.wm_Post	-0.000615967	0.0465011	-0.0132463	0.989431
FrontalSup2R	panss.neg_Post	~~	tmt.mean_Post	-0.0204688	0.036557	-0.559915	0.575537
FrontalSup2R	panss.neg_Post	~~	gaf_Post	-0.155361	0.0473393	-3.28186	0.00103125
FrontalSup2R	panss.neg_Post	~~	physhealth_Post	-0.00371734	0.0367622	-0.101119	0.919456
FrontalSup2R	panss.neg_Post	~~	FrontalSup2R_Post	0.0131138	0.0225481	0.581592	0.560842
FrontalSup2R	vlmt.stm_Post	~~	vlmt.ltm_Post	0.140027	0.0489655	2.85971	0.00424028
FrontalSup2R	vlmt.stm_Post	~~	dst.wm_Post	0.0105111	0.0619378	0.169704	0.865243
FrontalSup2R	vlmt.stm_Post	~~	tmt.mean_Post	0.0241678	0.0486556	0.496711	0.619393
FrontalSup2R	vlmt.stm_Post	~~	gaf_Post	0.0124612	0.0574203	0.217017	0.828195
FrontalSup2R	vlmt.stm_Post	~~	physhealth_Post	-0.024541	0.0490484	-0.500342	0.616834
FrontalSup2R	vlmt.stm_Post	~~	FrontalSup2R_Post	-0.0474225	0.030536	-1.55301	0.120422
FrontalSup2R	vlmt.ltm_Post	~~	dst.wm_Post	0.0508308	0.0473875	1.07266	0.283422
FrontalSup2R	vlmt.ltm_Post	~~	tmt.mean_Post	-0.0363753	0.0371043	-0.980353	0.326912
FrontalSup2R	vlmt.ltm_Post	~~	gaf_Post	0.0663703	0.0443179	1.4976	0.134238
FrontalSup2R	vlmt.ltm_Post	~~	physhealth_Post	-0.0114487	0.0371443	-0.308221	0.757914
FrontalSup2R	vlmt.ltm_Post	~~	FrontalSup2R_Post	0.00932966	0.0227364	0.410341	0.681556
FrontalSup2R	dst.wm_Post	~~	tmt.mean_Post	0.061008	0.0505049	1.20796	0.227061
FrontalSup2R	dst.wm_Post	~~	gaf_Post	-0.00384808	0.0590039	-0.0652173	0.948001
FrontalSup2R	dst.wm_Post	~~	physhealth_Post	0.0496588	0.0507054	0.979358	0.327403
FrontalSup2R	dst.wm_Post	~~	FrontalSup2R_Post	-0.0236904	0.0309265	-0.766024	0.443662
FrontalSup2R	tmt.mean_Post	~~	gaf_Post	0.13297	0.0492085	2.70218	0.00688867
FrontalSup2R	tmt.mean_Post	~~	physhealth_Post	0.0189455	0.0395313	0.479253	0.631759
FrontalSup2R	tmt.mean_Post	~~	FrontalSup2R_Post	-0.0105391	0.0241757	-0.435939	0.662881
FrontalSup2R	gaf_Post	~~	physhealth_Post	-0.140015	0.0498656	-2.80784	0.00498745
FrontalSup2R	gaf_Post	~~	FrontalSup2R_Post	-0.0389616	0.028952	-1.34573	0.178389
FrontalSup2R	physhealth_Post	~~	FrontalSup2R_Post	0.0269138	0.0245685	1.09546	0.273315
FrontalSup2R	panss.pos_Pre	~~	panss.neg_Pre	0.539992	0.133582	4.0424	5.29074e-05
FrontalSup2R	panss.pos_Pre	~~	vlmt.stm_Pre	-0.0240279	0.112217	-0.214119	0.830454
FrontalSup2R	panss.pos_Pre	~~	vlmt.ltm_Pre	-0.0449146	0.111552	-0.402632	0.687219
FrontalSup2R	panss.pos_Pre	~~	dst.wm_Pre	-0.163174	0.123664	-1.3195	0.187003
FrontalSup2R	panss.pos_Pre	~~	tmt.mean_Pre	-0.284155	0.123536	-2.30017	0.0214384
FrontalSup2R	panss.pos_Pre	~~	gaf_Pre	-0.458229	0.131005	-3.49779	0.000469132
FrontalSup2R	panss.pos_Pre	~~	physhealth_Pre	-0.47234	0.182215	-2.59221	0.00953603
FrontalSup2R	panss.pos_Pre	~~	FrontalSup2R_Pre	-0.0430659	0.084579	-0.509179	0.610627
FrontalSup2R	panss.neg_Pre	~~	vlmt.stm_Pre	-0.10765	0.101891	-1.05652	0.29073
FrontalSup2R	panss.neg_Pre	~~	vlmt.ltm_Pre	-0.122797	0.101479	-1.21007	0.226251
FrontalSup2R	panss.neg_Pre	~~	dst.wm_Pre	0.0115801	0.109786	0.105479	0.915995
FrontalSup2R	panss.neg_Pre	~~	tmt.mean_Pre	-0.20482	0.109522	-1.87014	0.0614648
FrontalSup2R	panss.neg_Pre	~~	gaf_Pre	-0.610139	0.13083	-4.66361	3.10715e-06
FrontalSup2R	panss.neg_Pre	~~	physhealth_Pre	-0.506547	0.167661	-3.02126	0.00251721
FrontalSup2R	panss.neg_Pre	~~	FrontalSup2R_Pre	-0.0956866	0.0769335	-1.24376	0.213589
FrontalSup2R	vlmt.stm_Pre	~~	vlmt.ltm_Pre	0.498994	0.116318	4.28992	1.78734e-05
FrontalSup2R	vlmt.stm_Pre	~~	dst.wm_Pre	0.306393	0.113862	2.69093	0.00712532
FrontalSup2R	vlmt.stm_Pre	~~	tmt.mean_Pre	0.208543	0.107133	1.94658	0.051585
FrontalSup2R	vlmt.stm_Pre	~~	gaf_Pre	0.108461	0.104202	1.04087	0.297936
FrontalSup2R	vlmt.stm_Pre	~~	physhealth_Pre	0.187289	0.153115	1.22319	0.221259
FrontalSup2R	vlmt.stm_Pre	~~	FrontalSup2R_Pre	0.0242045	0.0742063	0.326179	0.744289
FrontalSup2R	vlmt.ltm_Pre	~~	dst.wm_Pre	0.206525	0.109521	1.88572	0.0593333
FrontalSup2R	vlmt.ltm_Pre	~~	tmt.mean_Pre	0.174612	0.10547	1.65556	0.0978105
FrontalSup2R	vlmt.ltm_Pre	~~	gaf_Pre	0.284349	0.10867	2.61663	0.00888017
FrontalSup2R	vlmt.ltm_Pre	~~	physhealth_Pre	0.335603	0.156086	2.15011	0.0315464
FrontalSup2R	vlmt.ltm_Pre	~~	FrontalSup2R_Pre	0.0387637	0.0737979	0.525268	0.599397
FrontalSup2R	dst.wm_Pre	~~	tmt.mean_Pre	0.159707	0.114683	1.3926	0.163741
FrontalSup2R	dst.wm_Pre	~~	gaf_Pre	0.0261573	0.112344	0.232832	0.815892
FrontalSup2R	dst.wm_Pre	~~	physhealth_Pre	0.0475881	0.164567	0.289172	0.77245
FrontalSup2R	dst.wm_Pre	~~	FrontalSup2R_Pre	0.039822	0.0807548	0.493123	0.621926
FrontalSup2R	tmt.mean_Pre	~~	gaf_Pre	0.22495	0.112509	1.99939	0.0455664
FrontalSup2R	tmt.mean_Pre	~~	physhealth_Pre	0.00900602	0.159461	0.0564779	0.954961
FrontalSup2R	tmt.mean_Pre	~~	FrontalSup2R_Pre	-0.0770059	0.078748	-0.977877	0.328135
FrontalSup2R	gaf_Pre	~~	physhealth_Pre	0.445437	0.168235	2.64771	0.00810379
FrontalSup2R	gaf_Pre	~~	FrontalSup2R_Pre	0.0835806	0.0784374	1.06557	0.286618
FrontalSup2R	physhealth_Pre	~~	FrontalSup2R_Pre	0.294561	0.119729	2.46024	0.0138844
FrontalSup2R	panss.pos_Post	~~	panss.pos_Post	0.269744	0.0480615	5.61249	1.9944e-08
FrontalSup2R	panss.neg_Post	~~	panss.neg_Post	0.269635	0.0480419	5.61249	1.9944e-08
FrontalSup2R	vlmt.stm_Post	~~	vlmt.stm_Post	0.478149	0.0851939	5.61249	1.9944e-08
FrontalSup2R	vlmt.ltm_Post	~~	vlmt.ltm_Post	0.274898	0.0489798	5.61249	1.9944e-08
FrontalSup2R	dst.wm_Post	~~	dst.wm_Post	0.505231	0.0900192	5.61249	1.9944e-08
FrontalSup2R	tmt.mean_Post	~~	tmt.mean_Post	0.310699	0.0553585	5.61249	1.9944e-08
FrontalSup2R	gaf_Post	~~	gaf_Post	0.434093	0.0773442	5.61249	1.9944e-08
FrontalSup2R	physhealth_Post	~~	physhealth_Post	0.315716	0.0562524	5.61249	1.9944e-08
FrontalSup2R	FrontalSup2R_Post	~~	FrontalSup2R_Post	0.118154	0.021052	5.61249	1.9944e-08
FrontalSup2R	panss.pos_Pre	~~	panss.pos_Pre	1.0136	0.180597	5.61249	1.9944e-08
FrontalSup2R	panss.neg_Pre	~~	panss.neg_Pre	0.821422	0.146356	5.61249	1.9944e-08
FrontalSup2R	vlmt.stm_Pre	~~	vlmt.stm_Pre	0.782131	0.139356	5.61249	1.9944e-08
FrontalSup2R	vlmt.ltm_Pre	~~	vlmt.ltm_Pre	0.771459	0.137454	5.61249	1.9944e-08
FrontalSup2R	dst.wm_Pre	~~	dst.wm_Pre	0.924249	0.164677	5.61249	1.9944e-08
FrontalSup2R	tmt.mean_Pre	~~	tmt.mean_Pre	0.868898	0.154815	5.61249	1.9944e-08
FrontalSup2R	gaf_Pre	~~	gaf_Pre	0.859566	0.153153	5.61249	1.9944e-08
FrontalSup2R	physhealth_Pre	~~	physhealth_Pre	1.84357	0.328476	5.61249	1.9944e-08
FrontalSup2R	FrontalSup2R_Pre	~~	FrontalSup2R_Pre	0.442801	0.0788957	5.61249	1.9944e-08
FrontalSup2R	group	~~	group	0.752834	0	NA	NA
FrontalSup2R	group	~~	age	-0.029407	0	NA	NA
FrontalSup2R	group	~~	sex	0.0188964	0	NA	NA
FrontalSup2R	group	~~	study	0.0634921	0	NA	NA
FrontalSup2R	group	~~	cpz	-0.270406	0	NA	NA
FrontalSup2R	group	~~	education_years	0.00299719	0	NA	NA
FrontalSup2R	age	~~	age	0.992063	0	NA	NA
FrontalSup2R	age	~~	sex	-0.12299	0	NA	NA
FrontalSup2R	age	~~	study	-0.0468424	0	NA	NA
FrontalSup2R	age	~~	cpz	-0.0513002	0	NA	NA
FrontalSup2R	age	~~	education_years	0.165983	0	NA	NA
FrontalSup2R	sex	~~	sex	0.210632	0	NA	NA
FrontalSup2R	sex	~~	study	0.010582	0	NA	NA
FrontalSup2R	sex	~~	cpz	-0.0198313	0	NA	NA
FrontalSup2R	sex	~~	education_years	-0.0666471	0	NA	NA
FrontalSup2R	study	~~	study	0.222222	0	NA	NA
FrontalSup2R	study	~~	cpz	0.0951995	0	NA	NA
FrontalSup2R	study	~~	education_years	-0.0494052	0	NA	NA
FrontalSup2R	cpz	~~	cpz	0.992063	0	NA	NA
FrontalSup2R	cpz	~~	education_years	0.161705	0	NA	NA
FrontalSup2R	education_years	~~	education_years	0.992063	0	NA	NA
HippocampusL	panss.pos_Post	~	panss.pos_Pre	0.561606	0.0889192	6.31591	2.68578e-10
HippocampusL	panss.pos_Post	~	panss.neg_Pre	0.18735	0.121692	1.53954	0.123673
HippocampusL	panss.pos_Post	~	vlmt.stm_Pre	0.1562	0.105313	1.48319	0.138023
HippocampusL	panss.pos_Post	~	vlmt.ltm_Pre	-0.126333	0.110577	-1.14249	0.25325
HippocampusL	panss.pos_Post	~	dst.wm_Pre	-0.0636745	0.0768934	-0.828088	0.407621
HippocampusL	panss.pos_Post	~	tmt.mean_Pre	0.00384372	0.0784298	0.0490083	0.960913
HippocampusL	panss.pos_Post	~	gaf_Pre	0.0831765	0.115143	0.722374	0.470064
HippocampusL	panss.pos_Post	~	physhealth_Pre	0.0398804	0.0566202	0.704349	0.481215
HippocampusL	panss.pos_Post	~	HippocampusL_Pre	-0.0143175	0.0737949	-0.194017	0.846163
HippocampusL	panss.pos_Post	~	group	-0.0566302	0.0890432	-0.635985	0.524786
HippocampusL	panss.pos_Post	~	age	0.0539377	0.0783038	0.688826	0.490933
HippocampusL	panss.pos_Post	~	sex	0.162405	0.163228	0.994955	0.319758
HippocampusL	panss.pos_Post	~	study	0.100101	0.173838	0.575826	0.564733
HippocampusL	panss.pos_Post	~	cpz	0.0741381	0.0779093	0.951595	0.341302
HippocampusL	panss.pos_Post	~	education_years	-0.0914394	0.0786302	-1.16291	0.244868
HippocampusL	panss.neg_Post	~	panss.pos_Pre	0.0363255	0.0892223	0.407135	0.683909
HippocampusL	panss.neg_Post	~	panss.neg_Pre	0.646708	0.122107	5.29625	1.18207e-07
HippocampusL	panss.neg_Post	~	vlmt.stm_Pre	0.0302668	0.105672	0.286422	0.774555
HippocampusL	panss.neg_Post	~	vlmt.ltm_Pre	-0.0634075	0.110954	-0.571476	0.567677
HippocampusL	panss.neg_Post	~	dst.wm_Pre	0.0653006	0.0771554	0.846352	0.397357
HippocampusL	panss.neg_Post	~	tmt.mean_Pre	-0.00615111	0.0786971	-0.0781618	0.937699
HippocampusL	panss.neg_Post	~	gaf_Pre	0.0419965	0.115536	0.363494	0.716236
HippocampusL	panss.neg_Post	~	physhealth_Pre	0.0605479	0.0568131	1.06574	0.286542
HippocampusL	panss.neg_Post	~	HippocampusL_Pre	-0.00448845	0.0740464	-0.0606168	0.951664
HippocampusL	panss.neg_Post	~	group	0.119571	0.0893467	1.33828	0.180804
HippocampusL	panss.neg_Post	~	age	0.0425909	0.0785707	0.542071	0.587769
HippocampusL	panss.neg_Post	~	sex	0.109816	0.163785	0.670493	0.502544
HippocampusL	panss.neg_Post	~	study	0.154672	0.174431	0.886726	0.375226
HippocampusL	panss.neg_Post	~	cpz	0.198119	0.0781748	2.53431	0.0112669
HippocampusL	panss.neg_Post	~	education_years	-0.154289	0.0788981	-1.95555	0.0505185
HippocampusL	vlmt.stm_Post	~	panss.pos_Pre	-0.111759	0.118408	-0.943843	0.34525
HippocampusL	vlmt.stm_Post	~	panss.neg_Pre	-0.133074	0.16205	-0.821194	0.411536
HippocampusL	vlmt.stm_Post	~	vlmt.stm_Pre	0.275475	0.140239	1.96432	0.0494929
HippocampusL	vlmt.stm_Post	~	vlmt.ltm_Pre	0.440837	0.147249	2.99382	0.00275504
HippocampusL	vlmt.stm_Post	~	dst.wm_Pre	0.161221	0.102394	1.57451	0.115369
HippocampusL	vlmt.stm_Post	~	tmt.mean_Pre	-0.151075	0.10444	-1.44652	0.148031
HippocampusL	vlmt.stm_Post	~	gaf_Pre	0.0660848	0.153329	0.431	0.666468
HippocampusL	vlmt.stm_Post	~	physhealth_Pre	0.0246783	0.0753975	0.327309	0.743434
HippocampusL	vlmt.stm_Post	~	HippocampusL_Pre	-0.0282842	0.0982681	-0.287827	0.773479
HippocampusL	vlmt.stm_Post	~	group	0.0455028	0.118573	0.383752	0.701162
HippocampusL	vlmt.stm_Post	~	age	0.0124618	0.104272	0.119512	0.90487
HippocampusL	vlmt.stm_Post	~	sex	0.0812726	0.217361	0.373906	0.708474
HippocampusL	vlmt.stm_Post	~	study	0.378455	0.231489	1.63487	0.102076
HippocampusL	vlmt.stm_Post	~	cpz	0.0194399	0.103747	0.187378	0.851364
HippocampusL	vlmt.stm_Post	~	education_years	0.0678414	0.104707	0.647917	0.517038
HippocampusL	vlmt.ltm_Post	~	panss.pos_Pre	-0.0892333	0.0896896	-0.994912	0.319779
HippocampusL	vlmt.ltm_Post	~	panss.neg_Pre	-0.0256389	0.122747	-0.208877	0.834544
HippocampusL	vlmt.ltm_Post	~	vlmt.stm_Pre	0.279311	0.106226	2.62941	0.00855343
HippocampusL	vlmt.ltm_Post	~	vlmt.ltm_Pre	0.558038	0.111535	5.00325	5.63727e-07
HippocampusL	vlmt.ltm_Post	~	dst.wm_Pre	0.193247	0.0775596	2.49159	0.0127172
HippocampusL	vlmt.ltm_Post	~	tmt.mean_Pre	-0.10368	0.0791094	-1.31059	0.189995
HippocampusL	vlmt.ltm_Post	~	gaf_Pre	0.189454	0.116141	1.63124	0.102839
HippocampusL	vlmt.ltm_Post	~	physhealth_Pre	-0.0230265	0.0571107	-0.403191	0.686808
HippocampusL	vlmt.ltm_Post	~	HippocampusL_Pre	0.0839221	0.0744343	1.12747	0.259545
HippocampusL	vlmt.ltm_Post	~	group	-0.0995567	0.0898147	-1.10847	0.26766
HippocampusL	vlmt.ltm_Post	~	age	-0.0466724	0.0789823	-0.590923	0.554572
HippocampusL	vlmt.ltm_Post	~	sex	-0.114837	0.164643	-0.697493	0.485494
HippocampusL	vlmt.ltm_Post	~	study	0.540839	0.175344	3.08444	0.00203936
HippocampusL	vlmt.ltm_Post	~	cpz	-0.139824	0.0785843	-1.77928	0.0751931
HippocampusL	vlmt.ltm_Post	~	education_years	0.0686303	0.0793115	0.865326	0.38686
HippocampusL	dst.wm_Post	~	panss.pos_Pre	-0.00814025	0.123568	-0.0658766	0.947476
HippocampusL	dst.wm_Post	~	panss.neg_Pre	0.299692	0.169112	1.77215	0.0763689
HippocampusL	dst.wm_Post	~	vlmt.stm_Pre	0.207068	0.146351	1.41488	0.157105
HippocampusL	dst.wm_Post	~	vlmt.ltm_Pre	0.0775883	0.153666	0.504916	0.613618
HippocampusL	dst.wm_Post	~	dst.wm_Pre	0.405185	0.106856	3.79187	0.000149519
HippocampusL	dst.wm_Post	~	tmt.mean_Pre	0.190126	0.108992	1.74442	0.0810867
HippocampusL	dst.wm_Post	~	gaf_Pre	0.155236	0.160011	0.970161	0.331966
HippocampusL	dst.wm_Post	~	physhealth_Pre	0.171577	0.0786833	2.18061	0.0292126
HippocampusL	dst.wm_Post	~	HippocampusL_Pre	0.086773	0.10255	0.846149	0.397469
HippocampusL	dst.wm_Post	~	group	0.0381784	0.123741	0.308536	0.757675
HippocampusL	dst.wm_Post	~	age	0.0540175	0.108816	0.49641	0.619605
HippocampusL	dst.wm_Post	~	sex	0.373248	0.226834	1.64547	0.0998726
HippocampusL	dst.wm_Post	~	study	-0.282417	0.241577	-1.16905	0.242382
HippocampusL	dst.wm_Post	~	cpz	0.0119361	0.108268	0.110246	0.912215
HippocampusL	dst.wm_Post	~	education_years	-0.0622322	0.10927	-0.569527	0.568998
HippocampusL	tmt.mean_Post	~	panss.pos_Pre	0.118119	0.0948533	1.24528	0.21303
HippocampusL	tmt.mean_Post	~	panss.neg_Pre	0.162542	0.129813	1.25212	0.210526
HippocampusL	tmt.mean_Post	~	vlmt.stm_Pre	0.125759	0.112341	1.11944	0.262954
HippocampusL	tmt.mean_Post	~	vlmt.ltm_Pre	0.208574	0.117957	1.76823	0.0770229
HippocampusL	tmt.mean_Post	~	dst.wm_Pre	0.0350999	0.0820249	0.427918	0.668711
HippocampusL	tmt.mean_Post	~	tmt.mean_Pre	0.611738	0.0836639	7.31185	2.63567e-13
HippocampusL	tmt.mean_Post	~	gaf_Pre	0.0788148	0.122827	0.641672	0.521086
HippocampusL	tmt.mean_Post	~	physhealth_Pre	0.0214578	0.0603987	0.355269	0.722388
HippocampusL	tmt.mean_Post	~	HippocampusL_Pre	0.0783591	0.0787196	0.995419	0.319532
HippocampusL	tmt.mean_Post	~	group	0.118544	0.0949856	1.24803	0.212022
HippocampusL	tmt.mean_Post	~	age	-0.0126239	0.0835295	-0.151131	0.879873
HippocampusL	tmt.mean_Post	~	sex	0.120369	0.174122	0.691295	0.48938
HippocampusL	tmt.mean_Post	~	study	-0.417548	0.185439	-2.25167	0.0243433
HippocampusL	tmt.mean_Post	~	cpz	-0.109148	0.0831086	-1.31332	0.189075
HippocampusL	tmt.mean_Post	~	education_years	-0.0476259	0.0838776	-0.567803	0.570169
HippocampusL	gaf_Post	~	panss.pos_Pre	-0.0546736	0.107933	-0.506552	0.612469
HippocampusL	gaf_Post	~	panss.neg_Pre	0.0793977	0.147714	0.537511	0.590915
HippocampusL	gaf_Post	~	vlmt.stm_Pre	0.278177	0.127832	2.17611	0.0295471
HippocampusL	gaf_Post	~	vlmt.ltm_Pre	-0.204462	0.134222	-1.52331	0.127681
HippocampusL	gaf_Post	~	dst.wm_Pre	-0.00158332	0.0933354	-0.0169638	0.986465
HippocampusL	gaf_Post	~	tmt.mean_Pre	0.192534	0.0952004	2.02241	0.0431345
HippocampusL	gaf_Post	~	gaf_Pre	0.485937	0.139764	3.47683	0.000507371
HippocampusL	gaf_Post	~	physhealth_Pre	0.0241414	0.0687272	0.351264	0.72539
HippocampusL	gaf_Post	~	HippocampusL_Pre	0.211857	0.0895744	2.36516	0.0180225
HippocampusL	gaf_Post	~	group	-0.166959	0.108083	-1.54473	0.122412
HippocampusL	gaf_Post	~	age	0.0656648	0.0950475	0.690863	0.489652
HippocampusL	gaf_Post	~	sex	-0.206142	0.198131	-1.04043	0.29814
HippocampusL	gaf_Post	~	study	-0.15468	0.21101	-0.733048	0.463529
HippocampusL	gaf_Post	~	cpz	-0.125967	0.0945686	-1.33202	0.182854
HippocampusL	gaf_Post	~	education_years	0.143416	0.0954436	1.50262	0.132937
HippocampusL	physhealth_Post	~	panss.pos_Pre	-0.221369	0.0922529	-2.39958	0.0164137
HippocampusL	physhealth_Post	~	panss.neg_Pre	0.0792712	0.126255	0.627869	0.53009
HippocampusL	physhealth_Post	~	vlmt.stm_Pre	0.0853712	0.109262	0.781347	0.434598
HippocampusL	physhealth_Post	~	vlmt.ltm_Pre	0.00538723	0.114723	0.0469587	0.962546
HippocampusL	physhealth_Post	~	dst.wm_Pre	-0.184466	0.0797762	-2.3123	0.0207612
HippocampusL	physhealth_Post	~	tmt.mean_Pre	0.0843057	0.0813702	1.03608	0.300167
HippocampusL	physhealth_Post	~	gaf_Pre	0.0473096	0.11946	0.396029	0.692084
HippocampusL	physhealth_Post	~	physhealth_Pre	0.700972	0.0587429	11.9329	0
HippocampusL	physhealth_Post	~	HippocampusL_Pre	-0.184979	0.0765615	-2.41608	0.0156886
HippocampusL	physhealth_Post	~	group	0.0190066	0.0923815	0.20574	0.836994
HippocampusL	physhealth_Post	~	age	0.129911	0.0812395	1.59911	0.109796
HippocampusL	physhealth_Post	~	sex	0.066001	0.169348	0.389736	0.696732
HippocampusL	physhealth_Post	~	study	0.305258	0.180355	1.69254	0.0905439
HippocampusL	physhealth_Post	~	cpz	0.0575511	0.0808302	0.712001	0.476464
HippocampusL	physhealth_Post	~	education_years	-0.0889468	0.0815781	-1.09033	0.275569
HippocampusL	HippocampusL_Post	~	panss.pos_Pre	-0.00295836	0.0430763	-0.0686773	0.945246
HippocampusL	HippocampusL_Post	~	panss.neg_Pre	0.0516678	0.0589529	0.876425	0.380799
HippocampusL	HippocampusL_Post	~	vlmt.stm_Pre	-0.00918618	0.0510183	-0.180057	0.857108
HippocampusL	HippocampusL_Post	~	vlmt.ltm_Pre	0.0374564	0.0535683	0.699226	0.484411
HippocampusL	HippocampusL_Post	~	dst.wm_Pre	-0.0345238	0.0372505	-0.926803	0.354029
HippocampusL	HippocampusL_Post	~	tmt.mean_Pre	0.0247298	0.0379948	0.650873	0.515129
HippocampusL	HippocampusL_Post	~	gaf_Pre	-0.00491335	0.0557803	-0.0880839	0.92981
HippocampusL	HippocampusL_Post	~	physhealth_Pre	-0.029785	0.0274292	-1.08588	0.27753
HippocampusL	HippocampusL_Post	~	HippocampusL_Pre	0.951836	0.0357494	26.6252	0
HippocampusL	HippocampusL_Post	~	group	-0.0260575	0.0431364	-0.604073	0.545795
HippocampusL	HippocampusL_Post	~	age	-0.0760695	0.0379337	-2.00533	0.0449283
HippocampusL	HippocampusL_Post	~	sex	0.0124747	0.0790749	0.157758	0.874647
HippocampusL	HippocampusL_Post	~	study	0.113598	0.0842147	1.3489	0.177368
HippocampusL	HippocampusL_Post	~	cpz	-0.0223674	0.0377426	-0.59263	0.553429
HippocampusL	HippocampusL_Post	~	education_years	-0.0134121	0.0380918	-0.352098	0.724765
HippocampusL	panss.pos_Pre	~	group	0.0997567	0.159323	0.626129	0.53123
HippocampusL	panss.pos_Pre	~	age	0.130257	0.134323	0.969729	0.332181
HippocampusL	panss.pos_Pre	~	sex	-0.177344	0.289004	-0.613639	0.539454
HippocampusL	panss.pos_Pre	~	study	0.557717	0.286919	1.94382	0.0519177
HippocampusL	panss.pos_Pre	~	cpz	0.209967	0.142865	1.46968	0.141647
HippocampusL	panss.pos_Pre	~	education_years	-0.0356324	0.133602	-0.266706	0.789695
HippocampusL	panss.neg_Pre	~	group	0.037399	0.143426	0.260755	0.794282
HippocampusL	panss.neg_Pre	~	age	-0.0223389	0.120921	-0.18474	0.853433
HippocampusL	panss.neg_Pre	~	sex	-0.321311	0.260168	-1.23501	0.216827
HippocampusL	panss.neg_Pre	~	study	1.00096	0.258291	3.87532	0.000106483
HippocampusL	panss.neg_Pre	~	cpz	0.0934841	0.12861	0.726878	0.467301
HippocampusL	panss.neg_Pre	~	education_years	-0.0784082	0.120271	-0.651928	0.514447
HippocampusL	vlmt.stm_Pre	~	group	-0.199572	0.139954	-1.42598	0.153873
HippocampusL	vlmt.stm_Pre	~	age	-0.277762	0.117993	-2.35405	0.0185699
HippocampusL	vlmt.stm_Pre	~	sex	-0.101631	0.25387	-0.400326	0.688916
HippocampusL	vlmt.stm_Pre	~	study	0.0614998	0.252038	0.24401	0.807223
HippocampusL	vlmt.stm_Pre	~	cpz	-0.11577	0.125497	-0.922493	0.356271
HippocampusL	vlmt.stm_Pre	~	education_years	0.268393	0.11736	2.28693	0.0221998
HippocampusL	vlmt.ltm_Pre	~	group	-0.10266	0.138996	-0.738581	0.460161
HippocampusL	vlmt.ltm_Pre	~	age	-0.26568	0.117185	-2.26718	0.0233794
HippocampusL	vlmt.ltm_Pre	~	sex	-0.265309	0.252132	-1.05226	0.292679
HippocampusL	vlmt.ltm_Pre	~	study	0.327088	0.250312	1.30672	0.191308
HippocampusL	vlmt.ltm_Pre	~	cpz	-0.0310199	0.124638	-0.24888	0.803453
HippocampusL	vlmt.ltm_Pre	~	education_years	0.121651	0.116556	1.04371	0.296619
HippocampusL	dst.wm_Pre	~	group	-0.0470716	0.152139	-0.309399	0.757018
HippocampusL	dst.wm_Pre	~	age	-0.0964598	0.128266	-0.752029	0.452033
HippocampusL	dst.wm_Pre	~	sex	0.159866	0.275973	0.579281	0.5624
HippocampusL	dst.wm_Pre	~	study	0.0960111	0.273981	0.35043	0.726016
HippocampusL	dst.wm_Pre	~	cpz	-0.0333449	0.136423	-0.244423	0.806903
HippocampusL	dst.wm_Pre	~	education_years	0.169076	0.127577	1.32528	0.185078
HippocampusL	tmt.mean_Pre	~	group	-0.215643	0.147513	-1.46186	0.143779
HippocampusL	tmt.mean_Pre	~	age	-0.280982	0.124366	-2.25932	0.0238636
HippocampusL	tmt.mean_Pre	~	sex	0.0564521	0.267581	0.210972	0.832909
HippocampusL	tmt.mean_Pre	~	study	-0.156633	0.26565	-0.58962	0.555445
HippocampusL	tmt.mean_Pre	~	cpz	0.0354077	0.132275	0.267683	0.788944
HippocampusL	tmt.mean_Pre	~	education_years	0.307732	0.123698	2.48777	0.0128548
HippocampusL	gaf_Pre	~	group	0.11057	0.146718	0.753622	0.451076
HippocampusL	gaf_Pre	~	age	-0.027259	0.123696	-0.22037	0.825583
HippocampusL	gaf_Pre	~	sex	-0.157242	0.266141	-0.590822	0.554639
HippocampusL	gaf_Pre	~	study	-0.442278	0.26422	-1.6739	0.09415
HippocampusL	gaf_Pre	~	cpz	-0.139058	0.131563	-1.05697	0.290526
HippocampusL	gaf_Pre	~	education_years	-0.106536	0.123032	-0.86592	0.386534
HippocampusL	physhealth_Pre	~	group	0.10475	0.214869	0.487507	0.625899
HippocampusL	physhealth_Pre	~	age	-0.311853	0.181153	-1.72149	0.0851627
HippocampusL	physhealth_Pre	~	sex	-0.201697	0.389763	-0.517487	0.604816
HippocampusL	physhealth_Pre	~	study	-0.0171179	0.38695	-0.0442379	0.964715
HippocampusL	physhealth_Pre	~	cpz	-0.18644	0.192674	-0.967644	0.333222
HippocampusL	physhealth_Pre	~	education_years	0.310773	0.180181	1.72478	0.0845663
HippocampusL	HippocampusL_Pre	~	group	-0.19883	0.148743	-1.33673	0.18131
HippocampusL	HippocampusL_Pre	~	age	-0.0849607	0.125404	-0.677498	0.49809
HippocampusL	HippocampusL_Pre	~	sex	-0.534361	0.269814	-1.98048	0.0476495
HippocampusL	HippocampusL_Pre	~	study	0.239603	0.267867	0.894486	0.371062
HippocampusL	HippocampusL_Pre	~	cpz	-0.145724	0.133379	-1.09256	0.274586
HippocampusL	HippocampusL_Pre	~	education_years	-0.0675236	0.12473	-0.541358	0.588261
HippocampusL	panss.pos_Post	~~	panss.neg_Post	0.145612	0.0388177	3.75117	0.000176013
HippocampusL	panss.pos_Post	~~	vlmt.stm_Post	-0.031159	0.0455688	-0.683779	0.494115
HippocampusL	panss.pos_Post	~~	vlmt.ltm_Post	0.0822555	0.0359159	2.29023	0.0220081
HippocampusL	panss.pos_Post	~~	dst.wm_Post	0.065899	0.0480998	1.37005	0.170672
HippocampusL	panss.pos_Post	~~	tmt.mean_Post	-0.06755	0.0373506	-1.80854	0.0705227
HippocampusL	panss.pos_Post	~~	gaf_Post	-0.118023	0.0439733	-2.68398	0.00727522
HippocampusL	panss.pos_Post	~~	physhealth_Post	0.0511425	0.0359531	1.42248	0.154888
HippocampusL	panss.pos_Post	~~	HippocampusL_Post	-0.0215821	0.0167384	-1.28938	0.197267
HippocampusL	panss.neg_Post	~~	vlmt.stm_Post	-0.0280726	0.0456912	-0.614399	0.538952
HippocampusL	panss.neg_Post	~~	vlmt.ltm_Post	0.00227654	0.0345067	0.0659739	0.947399
HippocampusL	panss.neg_Post	~~	dst.wm_Post	-0.0084313	0.0475511	-0.17731	0.859265
HippocampusL	panss.neg_Post	~~	tmt.mean_Post	-0.0177692	0.0365606	-0.48602	0.626953
HippocampusL	panss.neg_Post	~~	gaf_Post	-0.154429	0.0458562	-3.36769	0.000758002
HippocampusL	panss.neg_Post	~~	physhealth_Post	-0.00705835	0.0355027	-0.198811	0.84241
HippocampusL	panss.neg_Post	~~	HippocampusL_Post	-0.0269581	0.0169168	-1.59357	0.111033
HippocampusL	vlmt.stm_Post	~~	vlmt.ltm_Post	0.138168	0.0489897	2.82034	0.00479721
HippocampusL	vlmt.stm_Post	~~	dst.wm_Post	0.0198175	0.0631395	0.313868	0.753621
HippocampusL	vlmt.stm_Post	~~	tmt.mean_Post	0.023718	0.0485212	0.488817	0.624971
HippocampusL	vlmt.stm_Post	~~	gaf_Post	0.0170229	0.0551488	0.308672	0.757571
HippocampusL	vlmt.stm_Post	~~	physhealth_Post	-0.0262303	0.0472172	-0.555523	0.578537
HippocampusL	vlmt.stm_Post	~~	HippocampusL_Post	-0.00966529	0.0220271	-0.438791	0.660813
HippocampusL	vlmt.ltm_Post	~~	dst.wm_Post	0.0332947	0.0479721	0.694044	0.487654
HippocampusL	vlmt.ltm_Post	~~	tmt.mean_Post	-0.0380456	0.036995	-1.0284	0.303762
HippocampusL	vlmt.ltm_Post	~~	gaf_Post	0.0526102	0.0422645	1.24478	0.213211
HippocampusL	vlmt.ltm_Post	~~	physhealth_Post	-0.0031039	0.0356797	-0.0869936	0.930677
HippocampusL	vlmt.ltm_Post	~~	HippocampusL_Post	-0.0249394	0.0169529	-1.4711	0.141264
HippocampusL	dst.wm_Post	~~	tmt.mean_Post	0.0486989	0.0509107	0.956556	0.338791
HippocampusL	dst.wm_Post	~~	gaf_Post	-0.0188686	0.0575577	-0.32782	0.743047
HippocampusL	dst.wm_Post	~~	physhealth_Post	0.070022	0.0499394	1.40214	0.160874
HippocampusL	dst.wm_Post	~~	HippocampusL_Post	-0.00592972	0.022964	-0.258218	0.796239
HippocampusL	tmt.mean_Post	~~	gaf_Post	0.120031	0.0466631	2.5723	0.0101025
HippocampusL	tmt.mean_Post	~~	physhealth_Post	0.0280812	0.0378971	0.740987	0.458701
HippocampusL	tmt.mean_Post	~~	HippocampusL_Post	0.0121787	0.017685	0.688647	0.491046
HippocampusL	gaf_Post	~~	physhealth_Post	-0.109276	0.0450878	-2.42363	0.0153661
HippocampusL	gaf_Post	~~	HippocampusL_Post	0.0113409	0.0200985	0.564264	0.572574
HippocampusL	physhealth_Post	~~	HippocampusL_Post	0.0282093	0.0175	1.61196	0.10697
HippocampusL	panss.pos_Pre	~~	panss.neg_Pre	0.539992	0.133582	4.0424	5.29074e-05
HippocampusL	panss.pos_Pre	~~	vlmt.stm_Pre	-0.0240279	0.112217	-0.214119	0.830454
HippocampusL	panss.pos_Pre	~~	vlmt.ltm_Pre	-0.0449146	0.111552	-0.402632	0.687219
HippocampusL	panss.pos_Pre	~~	dst.wm_Pre	-0.163174	0.123664	-1.3195	0.187003
HippocampusL	panss.pos_Pre	~~	tmt.mean_Pre	-0.284155	0.123536	-2.30017	0.0214384
HippocampusL	panss.pos_Pre	~~	gaf_Pre	-0.458229	0.131005	-3.49779	0.000469132
HippocampusL	panss.pos_Pre	~~	physhealth_Pre	-0.47234	0.182215	-2.59221	0.00953604
HippocampusL	panss.pos_Pre	~~	HippocampusL_Pre	0.117789	0.120142	0.980418	0.32688
HippocampusL	panss.neg_Pre	~~	vlmt.stm_Pre	-0.10765	0.101891	-1.05652	0.29073
HippocampusL	panss.neg_Pre	~~	vlmt.ltm_Pre	-0.122797	0.101479	-1.21007	0.226251
HippocampusL	panss.neg_Pre	~~	dst.wm_Pre	0.0115801	0.109786	0.105479	0.915996
HippocampusL	panss.neg_Pre	~~	tmt.mean_Pre	-0.20482	0.109522	-1.87014	0.0614647
HippocampusL	panss.neg_Pre	~~	gaf_Pre	-0.610139	0.13083	-4.66361	3.10715e-06
HippocampusL	panss.neg_Pre	~~	physhealth_Pre	-0.506547	0.167661	-3.02126	0.00251721
HippocampusL	panss.neg_Pre	~~	HippocampusL_Pre	-0.0443714	0.107472	-0.412866	0.679705
HippocampusL	vlmt.stm_Pre	~~	vlmt.ltm_Pre	0.498994	0.116318	4.28992	1.78734e-05
HippocampusL	vlmt.stm_Pre	~~	dst.wm_Pre	0.306394	0.113862	2.69093	0.00712532
HippocampusL	vlmt.stm_Pre	~~	tmt.mean_Pre	0.208543	0.107133	1.94658	0.0515849
HippocampusL	vlmt.stm_Pre	~~	gaf_Pre	0.108461	0.104202	1.04087	0.297936
HippocampusL	vlmt.stm_Pre	~~	physhealth_Pre	0.187289	0.153115	1.22319	0.221259
HippocampusL	vlmt.stm_Pre	~~	HippocampusL_Pre	-0.114188	0.105711	-1.08019	0.280059
HippocampusL	vlmt.ltm_Pre	~~	dst.wm_Pre	0.206525	0.109521	1.88572	0.0593333
HippocampusL	vlmt.ltm_Pre	~~	tmt.mean_Pre	0.174612	0.10547	1.65556	0.0978105
HippocampusL	vlmt.ltm_Pre	~~	gaf_Pre	0.284349	0.10867	2.61663	0.00888017
HippocampusL	vlmt.ltm_Pre	~~	physhealth_Pre	0.335603	0.156086	2.15011	0.0315464
HippocampusL	vlmt.ltm_Pre	~~	HippocampusL_Pre	-0.0908984	0.10464	-0.868682	0.385021
HippocampusL	dst.wm_Pre	~~	tmt.mean_Pre	0.159707	0.114683	1.3926	0.163741
HippocampusL	dst.wm_Pre	~~	gaf_Pre	0.0261574	0.112344	0.232832	0.815892
HippocampusL	dst.wm_Pre	~~	physhealth_Pre	0.0475881	0.164567	0.289172	0.77245
HippocampusL	dst.wm_Pre	~~	HippocampusL_Pre	-0.206533	0.116782	-1.76854	0.0769707
HippocampusL	tmt.mean_Pre	~~	gaf_Pre	0.22495	0.112509	1.99939	0.0455664
HippocampusL	tmt.mean_Pre	~~	physhealth_Pre	0.00900603	0.159461	0.0564779	0.954961
HippocampusL	tmt.mean_Pre	~~	HippocampusL_Pre	-0.0867986	0.110925	-0.782501	0.43392
HippocampusL	gaf_Pre	~~	physhealth_Pre	0.445437	0.168235	2.64771	0.00810379
HippocampusL	gaf_Pre	~~	HippocampusL_Pre	0.0686157	0.11013	0.623045	0.533255
HippocampusL	physhealth_Pre	~~	HippocampusL_Pre	-0.112911	0.161415	-0.699507	0.484235
HippocampusL	panss.pos_Post	~~	panss.pos_Post	0.270604	0.0482146	5.61249	1.9944e-08
HippocampusL	panss.neg_Post	~~	panss.neg_Post	0.272451	0.0485438	5.61249	1.9944e-08
HippocampusL	vlmt.stm_Post	~~	vlmt.stm_Post	0.479851	0.085497	5.61249	1.9944e-08
HippocampusL	vlmt.ltm_Post	~~	vlmt.ltm_Post	0.275313	0.0490537	5.61249	1.9944e-08
HippocampusL	dst.wm_Post	~~	dst.wm_Post	0.522585	0.0931111	5.61249	1.9944e-08
HippocampusL	tmt.mean_Post	~~	tmt.mean_Post	0.307927	0.0548646	5.61249	1.9944e-08
HippocampusL	gaf_Post	~~	gaf_Post	0.398703	0.0710385	5.61249	1.9944e-08
HippocampusL	physhealth_Post	~~	physhealth_Post	0.291275	0.0518976	5.61249	1.9944e-08
HippocampusL	HippocampusL_Post	~~	HippocampusL_Post	0.0635067	0.0113152	5.61249	1.9944e-08
HippocampusL	panss.pos_Pre	~~	panss.pos_Pre	1.0136	0.180597	5.61249	1.9944e-08
HippocampusL	panss.neg_Pre	~~	panss.neg_Pre	0.821422	0.146356	5.61249	1.9944e-08
HippocampusL	vlmt.stm_Pre	~~	vlmt.stm_Pre	0.782131	0.139356	5.61249	1.9944e-08
HippocampusL	vlmt.ltm_Pre	~~	vlmt.ltm_Pre	0.771459	0.137454	5.61249	1.9944e-08
HippocampusL	dst.wm_Pre	~~	dst.wm_Pre	0.924249	0.164677	5.61249	1.9944e-08
HippocampusL	tmt.mean_Pre	~~	tmt.mean_Pre	0.868898	0.154815	5.61249	1.9944e-08
HippocampusL	gaf_Pre	~~	gaf_Pre	0.859567	0.153153	5.61249	1.9944e-08
HippocampusL	physhealth_Pre	~~	physhealth_Pre	1.84357	0.328476	5.61249	1.9944e-08
HippocampusL	HippocampusL_Pre	~~	HippocampusL_Pre	0.883458	0.157409	5.61249	1.9944e-08
HippocampusL	group	~~	group	0.752834	0	NA	NA
HippocampusL	group	~~	age	-0.029407	0	NA	NA
HippocampusL	group	~~	sex	0.0188964	0	NA	NA
HippocampusL	group	~~	study	0.0634921	0	NA	NA
HippocampusL	group	~~	cpz	-0.270406	0	NA	NA
HippocampusL	group	~~	education_years	0.00299719	0	NA	NA
HippocampusL	age	~~	age	0.992063	0	NA	NA
HippocampusL	age	~~	sex	-0.12299	0	NA	NA
HippocampusL	age	~~	study	-0.0468424	0	NA	NA
HippocampusL	age	~~	cpz	-0.0513002	0	NA	NA
HippocampusL	age	~~	education_years	0.165983	0	NA	NA
HippocampusL	sex	~~	sex	0.210632	0	NA	NA
HippocampusL	sex	~~	study	0.010582	0	NA	NA
HippocampusL	sex	~~	cpz	-0.0198313	0	NA	NA
HippocampusL	sex	~~	education_years	-0.0666471	0	NA	NA
HippocampusL	study	~~	study	0.222222	0	NA	NA
HippocampusL	study	~~	cpz	0.0951995	0	NA	NA
HippocampusL	study	~~	education_years	-0.0494052	0	NA	NA
HippocampusL	cpz	~~	cpz	0.992063	0	NA	NA
HippocampusL	cpz	~~	education_years	0.161705	0	NA	NA
HippocampusL	education_years	~~	education_years	0.992063	0	NA	NA
CerebelL	panss.pos_Post	~	panss.pos_Pre	0.557187	0.0873907	6.37581	1.82e-10
CerebelL	panss.pos_Post	~	panss.neg_Pre	0.194678	0.120888	1.6104	0.10731
CerebelL	panss.pos_Post	~	vlmt.stm_Pre	0.156903	0.104633	1.49956	0.133729
CerebelL	panss.pos_Post	~	vlmt.ltm_Pre	-0.123281	0.1097	-1.12381	0.261095
CerebelL	panss.pos_Post	~	dst.wm_Pre	-0.0655744	0.0757391	-0.865793	0.386604
CerebelL	panss.pos_Post	~	tmt.mean_Pre	-0.00123717	0.0780905	-0.0158428	0.98736
CerebelL	panss.pos_Post	~	gaf_Pre	0.0759548	0.113647	0.668342	0.503915
CerebelL	panss.pos_Post	~	physhealth_Pre	0.0397754	0.0560769	0.709302	0.478137
CerebelL	panss.pos_Post	~	CerebelL_Pre	-0.0795964	0.0874002	-0.910713	0.362447
CerebelL	panss.pos_Post	~	group	-0.0437615	0.0869288	-0.503418	0.61467
CerebelL	panss.pos_Post	~	age	0.0461534	0.0774194	0.596147	0.551077
CerebelL	panss.pos_Post	~	sex	0.157117	0.158333	0.992321	0.321041
CerebelL	panss.pos_Post	~	study	0.156747	0.183718	0.853195	0.393551
CerebelL	panss.pos_Post	~	cpz	0.0820596	0.0766651	1.07036	0.284456
CerebelL	panss.pos_Post	~	education_years	-0.097459	0.0783313	-1.24419	0.21343
CerebelL	panss.neg_Post	~	panss.pos_Pre	0.0346485	0.0881128	0.393229	0.69415
CerebelL	panss.neg_Post	~	panss.neg_Pre	0.649944	0.121886	5.33238	9.69364e-08
CerebelL	panss.neg_Post	~	vlmt.stm_Pre	0.0305266	0.105497	0.28936	0.772306
CerebelL	panss.neg_Post	~	vlmt.ltm_Pre	-0.0621741	0.110606	-0.562122	0.574033
CerebelL	panss.neg_Post	~	dst.wm_Pre	0.0640587	0.0763649	0.83885	0.401554
CerebelL	panss.neg_Post	~	tmt.mean_Pre	-0.0086888	0.0787357	-0.110354	0.912129
CerebelL	panss.neg_Post	~	gaf_Pre	0.0390249	0.114586	0.340574	0.733424
CerebelL	panss.neg_Post	~	physhealth_Pre	0.0603502	0.0565402	1.06739	0.285797
CerebelL	panss.neg_Post	~	CerebelL_Pre	-0.0376151	0.0881223	-0.426851	0.669488
CerebelL	panss.neg_Post	~	group	0.125052	0.087647	1.42677	0.153645
CerebelL	panss.neg_Post	~	age	0.0384787	0.078059	0.492944	0.622052
CerebelL	panss.neg_Post	~	sex	0.10614	0.159641	0.664865	0.506137
CerebelL	panss.neg_Post	~	study	0.182262	0.185236	0.983947	0.325142
CerebelL	panss.neg_Post	~	cpz	0.201478	0.0772985	2.60649	0.00914756
CerebelL	panss.neg_Post	~	education_years	-0.157053	0.0789784	-1.98855	0.0467509
CerebelL	vlmt.stm_Post	~	panss.pos_Pre	-0.111133	0.112901	-0.984337	0.32495
CerebelL	vlmt.stm_Post	~	panss.neg_Pre	-0.148715	0.156176	-0.95223	0.34098
CerebelL	vlmt.stm_Post	~	vlmt.stm_Pre	0.275598	0.135176	2.03881	0.0414688
CerebelL	vlmt.stm_Post	~	vlmt.ltm_Pre	0.43799	0.141722	3.09048	0.00199831
CerebelL	vlmt.stm_Post	~	dst.wm_Pre	0.178205	0.0978481	1.82124	0.0685708
CerebelL	vlmt.stm_Post	~	tmt.mean_Pre	-0.130796	0.100886	-1.29647	0.194813
CerebelL	vlmt.stm_Post	~	gaf_Pre	0.0745232	0.146821	0.507578	0.611749
CerebelL	vlmt.stm_Post	~	physhealth_Pre	0.02976	0.0724462	0.410788	0.681228
CerebelL	vlmt.stm_Post	~	CerebelL_Pre	0.249026	0.112913	2.20546	0.0274216
CerebelL	vlmt.stm_Post	~	group	0.0244995	0.112304	0.218154	0.827309
CerebelL	vlmt.stm_Post	~	age	0.0507251	0.100019	0.507156	0.612045
CerebelL	vlmt.stm_Post	~	sex	0.1356	0.204552	0.662912	0.507387
CerebelL	vlmt.stm_Post	~	study	0.174901	0.237347	0.736901	0.461183
CerebelL	vlmt.stm_Post	~	cpz	0.00700401	0.0990444	0.0707158	0.943624
CerebelL	vlmt.stm_Post	~	education_years	0.0840705	0.101197	0.830762	0.406108
CerebelL	vlmt.ltm_Post	~	panss.pos_Pre	-0.0730354	0.0894096	-0.816863	0.414006
CerebelL	vlmt.ltm_Post	~	panss.neg_Pre	-0.0373507	0.12368	-0.301994	0.762657
CerebelL	vlmt.ltm_Post	~	vlmt.stm_Pre	0.276504	0.10705	2.58295	0.00979607
CerebelL	vlmt.ltm_Post	~	vlmt.ltm_Pre	0.549356	0.112234	4.89473	9.84391e-07
CerebelL	vlmt.ltm_Post	~	dst.wm_Pre	0.182872	0.0774888	2.35998	0.0182757
CerebelL	vlmt.ltm_Post	~	tmt.mean_Pre	-0.105346	0.0798945	-1.31857	0.187314
CerebelL	vlmt.ltm_Post	~	gaf_Pre	0.208231	0.116272	1.7909	0.0733099
CerebelL	vlmt.ltm_Post	~	physhealth_Pre	-0.0278979	0.0573723	-0.48626	0.626783
CerebelL	vlmt.ltm_Post	~	CerebelL_Pre	0.0451256	0.0894193	0.504652	0.613803
CerebelL	vlmt.ltm_Post	~	group	-0.126829	0.088937	-1.42605	0.153853
CerebelL	vlmt.ltm_Post	~	age	-0.0566876	0.0792079	-0.715681	0.474188
CerebelL	vlmt.ltm_Post	~	sex	-0.151034	0.161991	-0.932362	0.35115
CerebelL	vlmt.ltm_Post	~	study	0.536034	0.187962	2.85182	0.00434701
CerebelL	vlmt.ltm_Post	~	cpz	-0.157123	0.0784362	-2.00319	0.0451568
CerebelL	vlmt.ltm_Post	~	education_years	0.0747438	0.0801408	0.932655	0.350998
CerebelL	dst.wm_Post	~	panss.pos_Pre	0.0143805	0.117051	0.122857	0.90222
CerebelL	dst.wm_Post	~	panss.neg_Pre	0.269001	0.161916	1.66136	0.0966411
CerebelL	dst.wm_Post	~	vlmt.stm_Pre	0.203385	0.140144	1.45126	0.146709
CerebelL	dst.wm_Post	~	vlmt.ltm_Pre	0.0631349	0.146931	0.42969	0.667421
CerebelL	dst.wm_Post	~	dst.wm_Pre	0.407252	0.101445	4.01453	5.95639e-05
CerebelL	dst.wm_Post	~	tmt.mean_Pre	0.207108	0.104594	1.98012	0.0476905
CerebelL	dst.wm_Post	~	gaf_Pre	0.18866	0.152218	1.23941	0.215194
CerebelL	dst.wm_Post	~	physhealth_Pre	0.169804	0.075109	2.26076	0.0237741
CerebelL	dst.wm_Post	~	CerebelL_Pre	0.297314	0.117063	2.53978	0.0110923
CerebelL	dst.wm_Post	~	group	-0.0186633	0.116432	-0.160294	0.872649
CerebelL	dst.wm_Post	~	age	0.0767572	0.103695	0.740221	0.459166
CerebelL	dst.wm_Post	~	sex	0.375784	0.212071	1.77198	0.0763983
CerebelL	dst.wm_Post	~	study	-0.482014	0.246071	-1.95884	0.0501315
CerebelL	dst.wm_Post	~	cpz	-0.0232779	0.102685	-0.226693	0.820663
CerebelL	dst.wm_Post	~	education_years	-0.0385614	0.104916	-0.367544	0.713213
CerebelL	tmt.mean_Post	~	panss.pos_Pre	0.133443	0.0943243	1.41472	0.15715
CerebelL	tmt.mean_Post	~	panss.neg_Pre	0.150963	0.130479	1.15699	0.247275
CerebelL	tmt.mean_Post	~	vlmt.stm_Pre	0.123111	0.112934	1.09012	0.275662
CerebelL	tmt.mean_Post	~	vlmt.ltm_Pre	0.200278	0.118403	1.69149	0.090744
CerebelL	tmt.mean_Post	~	dst.wm_Pre	0.0258561	0.0817483	0.316289	0.751783
CerebelL	tmt.mean_Post	~	tmt.mean_Pre	0.61083	0.0842862	7.24709	4.25882e-13
CerebelL	tmt.mean_Post	~	gaf_Pre	0.0968325	0.122663	0.789417	0.429869
CerebelL	tmt.mean_Post	~	physhealth_Pre	0.0170223	0.060526	0.281239	0.778527
CerebelL	tmt.mean_Post	~	CerebelL_Pre	0.0508103	0.0943345	0.538618	0.59015
CerebelL	tmt.mean_Post	~	group	0.0920886	0.0938257	0.981486	0.326353
CerebelL	tmt.mean_Post	~	age	-0.0208297	0.0835618	-0.249272	0.80315
CerebelL	tmt.mean_Post	~	sex	0.0879549	0.170895	0.514671	0.606783
CerebelL	tmt.mean_Post	~	study	-0.42877	0.198294	-2.16229	0.0305957
CerebelL	tmt.mean_Post	~	cpz	-0.1259	0.0827477	-1.52149	0.128136
CerebelL	tmt.mean_Post	~	education_years	-0.0413172	0.0845461	-0.488695	0.625058
CerebelL	gaf_Post	~	panss.pos_Pre	-0.0165144	0.111378	-0.148273	0.882127
CerebelL	gaf_Post	~	panss.neg_Pre	0.0586243	0.154069	0.380506	0.70357
CerebelL	gaf_Post	~	vlmt.stm_Pre	0.271461	0.133353	2.03566	0.0417844
CerebelL	gaf_Post	~	vlmt.ltm_Pre	-0.223789	0.139811	-1.60066	0.109453
CerebelL	gaf_Post	~	dst.wm_Pre	-0.0338269	0.0965284	-0.350434	0.726013
CerebelL	gaf_Post	~	tmt.mean_Pre	0.179478	0.0995252	1.80334	0.0713345
CerebelL	gaf_Post	~	gaf_Pre	0.526712	0.144841	3.63648	0.000276385
CerebelL	gaf_Post	~	physhealth_Pre	0.0102999	0.0714691	0.144117	0.885408
CerebelL	gaf_Post	~	CerebelL_Pre	-0.00468649	0.11139	-0.0420728	0.966441
CerebelL	gaf_Post	~	group	-0.222253	0.110789	-2.00609	0.0448467
CerebelL	gaf_Post	~	age	0.0247221	0.0986698	0.250554	0.802159
CerebelL	gaf_Post	~	sex	-0.31643	0.201793	-1.56809	0.116861
CerebelL	gaf_Post	~	study	-0.0747154	0.234146	-0.319097	0.749653
CerebelL	gaf_Post	~	cpz	-0.161438	0.0977085	-1.65224	0.0984846
CerebelL	gaf_Post	~	education_years	0.150639	0.099832	1.50893	0.131317
CerebelL	physhealth_Post	~	panss.pos_Pre	-0.25438	0.0953427	-2.66806	0.00762901
CerebelL	physhealth_Post	~	panss.neg_Pre	0.0964239	0.131888	0.731107	0.464714
CerebelL	physhealth_Post	~	vlmt.stm_Pre	0.0911945	0.114153	0.798876	0.424362
CerebelL	physhealth_Post	~	vlmt.ltm_Pre	0.0219719	0.119682	0.183586	0.854338
CerebelL	physhealth_Post	~	dst.wm_Pre	-0.155635	0.0826309	-1.8835	0.0596327
CerebelL	physhealth_Post	~	tmt.mean_Pre	0.0966969	0.0851963	1.13499	0.256379
CerebelL	physhealth_Post	~	gaf_Pre	0.0124506	0.123988	0.100418	0.920013
CerebelL	physhealth_Post	~	physhealth_Pre	0.71323	0.0611795	11.658	0
CerebelL	physhealth_Post	~	CerebelL_Pre	0.0173808	0.095353	0.182279	0.855364
CerebelL	physhealth_Post	~	group	0.0657669	0.0948387	0.693461	0.488021
CerebelL	physhealth_Post	~	age	0.167414	0.0844641	1.98207	0.0474712
CerebelL	physhealth_Post	~	sex	0.164415	0.172741	0.951802	0.341197
CerebelL	physhealth_Post	~	study	0.22512	0.200435	1.12315	0.261372
CerebelL	physhealth_Post	~	cpz	0.0876034	0.0836412	1.04737	0.294928
CerebelL	physhealth_Post	~	education_years	-0.0943343	0.0854589	-1.10386	0.269656
CerebelL	CerebelL_Post	~	panss.pos_Pre	0.126948	0.0692116	1.8342	0.0666242
CerebelL	CerebelL_Post	~	panss.neg_Pre	-0.0940834	0.0957405	-0.982692	0.325759
CerebelL	CerebelL_Post	~	vlmt.stm_Pre	-0.0949476	0.0828668	-1.14579	0.251884
CerebelL	CerebelL_Post	~	vlmt.ltm_Pre	0.0401711	0.0868799	0.462375	0.643813
CerebelL	CerebelL_Post	~	dst.wm_Pre	0.0566802	0.0599838	0.944925	0.344697
CerebelL	CerebelL_Post	~	tmt.mean_Pre	0.0530931	0.0618461	0.858472	0.390632
CerebelL	CerebelL_Post	~	gaf_Pre	-0.16393	0.0900058	-1.82132	0.0685579
CerebelL	CerebelL_Post	~	physhealth_Pre	0.0921603	0.0444117	2.07513	0.037974
CerebelL	CerebelL_Post	~	CerebelL_Pre	1.04555	0.0692191	15.105	0
CerebelL	CerebelL_Post	~	group	0.15497	0.0688458	2.25098	0.0243871
CerebelL	CerebelL_Post	~	age	-0.0443648	0.0613145	-0.72356	0.469336
CerebelL	CerebelL_Post	~	sex	0.0981271	0.125397	0.782533	0.433901
CerebelL	CerebelL_Post	~	study	-0.194997	0.145501	-1.34018	0.180188
CerebelL	CerebelL_Post	~	cpz	0.034381	0.0607172	0.566247	0.571226
CerebelL	CerebelL_Post	~	education_years	-0.100762	0.0620367	-1.62423	0.104327
CerebelL	panss.pos_Pre	~	group	0.0997567	0.159323	0.626129	0.53123
CerebelL	panss.pos_Pre	~	age	0.130257	0.134323	0.969729	0.332181
CerebelL	panss.pos_Pre	~	sex	-0.177344	0.289004	-0.613639	0.539454
CerebelL	panss.pos_Pre	~	study	0.557717	0.286919	1.94382	0.0519177
CerebelL	panss.pos_Pre	~	cpz	0.209967	0.142865	1.46968	0.141647
CerebelL	panss.pos_Pre	~	education_years	-0.0356324	0.133602	-0.266706	0.789695
CerebelL	panss.neg_Pre	~	group	0.037399	0.143426	0.260755	0.794282
CerebelL	panss.neg_Pre	~	age	-0.0223389	0.120921	-0.18474	0.853433
CerebelL	panss.neg_Pre	~	sex	-0.321311	0.260168	-1.23501	0.216827
CerebelL	panss.neg_Pre	~	study	1.00096	0.258291	3.87532	0.000106483
CerebelL	panss.neg_Pre	~	cpz	0.0934841	0.12861	0.726878	0.467301
CerebelL	panss.neg_Pre	~	education_years	-0.0784082	0.120271	-0.651928	0.514447
CerebelL	vlmt.stm_Pre	~	group	-0.199572	0.139954	-1.42598	0.153873
CerebelL	vlmt.stm_Pre	~	age	-0.277762	0.117993	-2.35405	0.0185699
CerebelL	vlmt.stm_Pre	~	sex	-0.101631	0.25387	-0.400326	0.688916
CerebelL	vlmt.stm_Pre	~	study	0.0614998	0.252038	0.24401	0.807223
CerebelL	vlmt.stm_Pre	~	cpz	-0.11577	0.125497	-0.922493	0.356271
CerebelL	vlmt.stm_Pre	~	education_years	0.268393	0.11736	2.28693	0.0221998
CerebelL	vlmt.ltm_Pre	~	group	-0.10266	0.138996	-0.738581	0.460161
CerebelL	vlmt.ltm_Pre	~	age	-0.26568	0.117185	-2.26718	0.0233794
CerebelL	vlmt.ltm_Pre	~	sex	-0.265309	0.252132	-1.05226	0.292679
CerebelL	vlmt.ltm_Pre	~	study	0.327088	0.250312	1.30672	0.191308
CerebelL	vlmt.ltm_Pre	~	cpz	-0.0310199	0.124638	-0.24888	0.803453
CerebelL	vlmt.ltm_Pre	~	education_years	0.121651	0.116556	1.04371	0.296619
CerebelL	dst.wm_Pre	~	group	-0.0470716	0.152139	-0.309399	0.757018
CerebelL	dst.wm_Pre	~	age	-0.0964598	0.128266	-0.752029	0.452033
CerebelL	dst.wm_Pre	~	sex	0.159866	0.275973	0.579281	0.5624
CerebelL	dst.wm_Pre	~	study	0.0960111	0.273981	0.35043	0.726016
CerebelL	dst.wm_Pre	~	cpz	-0.0333449	0.136423	-0.244423	0.806903
CerebelL	dst.wm_Pre	~	education_years	0.169076	0.127577	1.32528	0.185078
CerebelL	tmt.mean_Pre	~	group	-0.215643	0.147513	-1.46186	0.143779
CerebelL	tmt.mean_Pre	~	age	-0.280982	0.124366	-2.25932	0.0238636
CerebelL	tmt.mean_Pre	~	sex	0.0564521	0.267581	0.210972	0.832909
CerebelL	tmt.mean_Pre	~	study	-0.156633	0.26565	-0.58962	0.555445
CerebelL	tmt.mean_Pre	~	cpz	0.0354077	0.132275	0.267683	0.788944
CerebelL	tmt.mean_Pre	~	education_years	0.307732	0.123698	2.48777	0.0128548
CerebelL	gaf_Pre	~	group	0.11057	0.146718	0.753622	0.451076
CerebelL	gaf_Pre	~	age	-0.027259	0.123696	-0.22037	0.825583
CerebelL	gaf_Pre	~	sex	-0.157242	0.266141	-0.590823	0.554639
CerebelL	gaf_Pre	~	study	-0.442278	0.26422	-1.6739	0.09415
CerebelL	gaf_Pre	~	cpz	-0.139058	0.131563	-1.05697	0.290526
CerebelL	gaf_Pre	~	education_years	-0.106536	0.123032	-0.86592	0.386534
CerebelL	physhealth_Pre	~	group	0.10475	0.214869	0.487507	0.625899
CerebelL	physhealth_Pre	~	age	-0.311853	0.181153	-1.72149	0.0851627
CerebelL	physhealth_Pre	~	sex	-0.201697	0.389763	-0.517487	0.604816
CerebelL	physhealth_Pre	~	study	-0.0171179	0.38695	-0.0442379	0.964715
CerebelL	physhealth_Pre	~	cpz	-0.18644	0.192674	-0.967644	0.333222
CerebelL	physhealth_Pre	~	education_years	0.310773	0.180181	1.72478	0.0845663
CerebelL	CerebelL_Pre	~	group	0.122835	0.120106	1.02272	0.30644
CerebelL	CerebelL_Pre	~	age	-0.111885	0.101259	-1.10494	0.269188
CerebelL	CerebelL_Pre	~	sex	-0.186241	0.217866	-0.854841	0.392639
CerebelL	CerebelL_Pre	~	study	0.876904	0.216294	4.05422	5.03018e-05
CerebelL	CerebelL_Pre	~	cpz	0.0794432	0.107699	0.737641	0.460733
CerebelL	CerebelL_Pre	~	education_years	-0.100401	0.100716	-0.996873	0.318826
CerebelL	panss.pos_Post	~~	panss.neg_Post	0.144	0.0384918	3.74105	0.000183256
CerebelL	panss.pos_Post	~~	vlmt.stm_Post	-0.0198321	0.0435703	-0.455176	0.648983
CerebelL	panss.pos_Post	~~	vlmt.ltm_Post	0.0833024	0.0360111	2.31324	0.0207093
CerebelL	panss.pos_Post	~~	dst.wm_Post	0.0780609	0.0461573	1.69119	0.0907998
CerebelL	panss.pos_Post	~~	tmt.mean_Post	-0.066189	0.0372858	-1.77518	0.0758686
CerebelL	panss.pos_Post	~~	gaf_Post	-0.120623	0.0455234	-2.64969	0.00805655
CerebelL	panss.pos_Post	~~	physhealth_Post	0.0539998	0.0373584	1.44545	0.148332
CerebelL	panss.pos_Post	~~	CerebelL_Post	-0.0212595	0.0268001	-0.793263	0.427625
CerebelL	panss.neg_Post	~~	vlmt.stm_Post	-0.0227706	0.0439517	-0.518083	0.6044
CerebelL	panss.neg_Post	~~	vlmt.ltm_Post	0.00292205	0.0347344	0.0841255	0.932957
CerebelL	panss.neg_Post	~~	dst.wm_Post	-0.002528	0.0454711	-0.0555958	0.955664
CerebelL	panss.neg_Post	~~	tmt.mean_Post	-0.0169853	0.0367041	-0.462763	0.643534
CerebelL	panss.neg_Post	~~	gaf_Post	-0.155277	0.0474837	-3.27012	0.00107501
CerebelL	panss.neg_Post	~~	physhealth_Post	-0.00604041	0.0370451	-0.163056	0.870475
CerebelL	panss.neg_Post	~~	CerebelL_Post	-0.0350086	0.0272456	-1.28493	0.198818
CerebelL	vlmt.stm_Post	~~	vlmt.ltm_Post	0.130055	0.0474241	2.74239	0.00609938
CerebelL	vlmt.stm_Post	~~	dst.wm_Post	-0.0232341	0.0583352	-0.398287	0.690419
CerebelL	vlmt.stm_Post	~~	tmt.mean_Post	0.0149433	0.0469875	0.318027	0.750464
CerebelL	vlmt.stm_Post	~~	gaf_Post	0.0129446	0.0554623	0.233394	0.815455
CerebelL	vlmt.stm_Post	~~	physhealth_Post	-0.0245071	0.047557	-0.515321	0.606329
CerebelL	vlmt.stm_Post	~~	CerebelL_Post	0.0183768	0.0345277	0.532234	0.594564
CerebelL	vlmt.ltm_Post	~~	dst.wm_Post	0.031588	0.0463105	0.682092	0.495181
CerebelL	vlmt.ltm_Post	~~	tmt.mean_Post	-0.034132	0.0374288	-0.91192	0.361811
CerebelL	vlmt.ltm_Post	~~	gaf_Post	0.0667513	0.0447014	1.49327	0.135367
CerebelL	vlmt.ltm_Post	~~	physhealth_Post	-0.0157839	0.0376349	-0.419395	0.674927
CerebelL	vlmt.ltm_Post	~~	CerebelL_Post	0.010811	0.0273159	0.395776	0.692271
CerebelL	dst.wm_Post	~~	tmt.mean_Post	0.0456729	0.0490143	0.931827	0.351426
CerebelL	dst.wm_Post	~~	gaf_Post	-0.00359478	0.0574777	-0.0625422	0.950131
CerebelL	dst.wm_Post	~~	physhealth_Post	0.0544919	0.0496776	1.09691	0.27268
CerebelL	dst.wm_Post	~~	CerebelL_Post	-0.0446629	0.0361567	-1.23526	0.216734
CerebelL	tmt.mean_Post	~~	gaf_Post	0.133258	0.0492655	2.70489	0.00683268
CerebelL	tmt.mean_Post	~~	physhealth_Post	0.016158	0.0397004	0.406999	0.684009
CerebelL	tmt.mean_Post	~~	CerebelL_Post	-0.0372898	0.0291625	-1.27869	0.201007
CerebelL	gaf_Post	~~	physhealth_Post	-0.140142	0.0500353	-2.80085	0.00509677
CerebelL	gaf_Post	~~	CerebelL_Post	0.0105093	0.0340111	0.308995	0.757326
CerebelL	physhealth_Post	~~	CerebelL_Post	-0.0370826	0.0294651	-1.25852	0.208202
CerebelL	panss.pos_Pre	~~	panss.neg_Pre	0.539992	0.133582	4.0424	5.29074e-05
CerebelL	panss.pos_Pre	~~	vlmt.stm_Pre	-0.0240279	0.112217	-0.214119	0.830454
CerebelL	panss.pos_Pre	~~	vlmt.ltm_Pre	-0.0449146	0.111552	-0.402632	0.687219
CerebelL	panss.pos_Pre	~~	dst.wm_Pre	-0.163174	0.123664	-1.3195	0.187003
CerebelL	panss.pos_Pre	~~	tmt.mean_Pre	-0.284155	0.123536	-2.30017	0.0214384
CerebelL	panss.pos_Pre	~~	gaf_Pre	-0.458229	0.131005	-3.49779	0.000469132
CerebelL	panss.pos_Pre	~~	physhealth_Pre	-0.47234	0.182215	-2.59221	0.00953603
CerebelL	panss.pos_Pre	~~	CerebelL_Pre	0.0769216	0.0967544	0.795019	0.426602
CerebelL	panss.neg_Pre	~~	vlmt.stm_Pre	-0.10765	0.101891	-1.05652	0.29073
CerebelL	panss.neg_Pre	~~	vlmt.ltm_Pre	-0.122797	0.101479	-1.21007	0.226251
CerebelL	panss.neg_Pre	~~	dst.wm_Pre	0.0115801	0.109786	0.105479	0.915996
CerebelL	panss.neg_Pre	~~	tmt.mean_Pre	-0.20482	0.109522	-1.87014	0.0614648
CerebelL	panss.neg_Pre	~~	gaf_Pre	-0.610139	0.13083	-4.66361	3.10715e-06
CerebelL	panss.neg_Pre	~~	physhealth_Pre	-0.506547	0.167661	-3.02126	0.00251721
CerebelL	panss.neg_Pre	~~	CerebelL_Pre	0.100825	0.0875886	1.15112	0.249682
CerebelL	vlmt.stm_Pre	~~	vlmt.ltm_Pre	0.498994	0.116318	4.28992	1.78734e-05
CerebelL	vlmt.stm_Pre	~~	dst.wm_Pre	0.306394	0.113862	2.69093	0.00712532
CerebelL	vlmt.stm_Pre	~~	tmt.mean_Pre	0.208543	0.107133	1.94658	0.051585
CerebelL	vlmt.stm_Pre	~~	gaf_Pre	0.108461	0.104202	1.04087	0.297936
CerebelL	vlmt.stm_Pre	~~	physhealth_Pre	0.187289	0.153115	1.22319	0.221259
CerebelL	vlmt.stm_Pre	~~	CerebelL_Pre	-0.0337904	0.0846716	-0.399076	0.689837
CerebelL	vlmt.ltm_Pre	~~	dst.wm_Pre	0.206525	0.109521	1.88572	0.0593333
CerebelL	vlmt.ltm_Pre	~~	tmt.mean_Pre	0.174612	0.10547	1.65556	0.0978105
CerebelL	vlmt.ltm_Pre	~~	gaf_Pre	0.284349	0.10867	2.61663	0.00888017
CerebelL	vlmt.ltm_Pre	~~	physhealth_Pre	0.335603	0.156086	2.15011	0.0315464
CerebelL	vlmt.ltm_Pre	~~	CerebelL_Pre	-0.0334924	0.0840915	-0.398285	0.69042
CerebelL	dst.wm_Pre	~~	tmt.mean_Pre	0.159707	0.114683	1.3926	0.163741
CerebelL	dst.wm_Pre	~~	gaf_Pre	0.0261574	0.112344	0.232832	0.815892
CerebelL	dst.wm_Pre	~~	physhealth_Pre	0.0475881	0.164567	0.289172	0.77245
CerebelL	dst.wm_Pre	~~	CerebelL_Pre	-0.0510925	0.0921521	-0.554437	0.57928
CerebelL	tmt.mean_Pre	~~	gaf_Pre	0.22495	0.112509	1.99939	0.0455664
CerebelL	tmt.mean_Pre	~~	physhealth_Pre	0.00900601	0.159461	0.0564778	0.954961
CerebelL	tmt.mean_Pre	~~	CerebelL_Pre	-0.0898543	0.0898478	-1.00007	0.317276
CerebelL	gaf_Pre	~~	physhealth_Pre	0.445437	0.168235	2.64771	0.00810379
CerebelL	gaf_Pre	~~	CerebelL_Pre	-0.100086	0.0895442	-1.11772	0.263685
CerebelL	physhealth_Pre	~~	CerebelL_Pre	-0.0707532	0.130136	-0.543685	0.586658
CerebelL	panss.pos_Post	~~	panss.pos_Post	0.267247	0.0476166	5.61249	1.9944e-08
CerebelL	panss.neg_Post	~~	panss.neg_Post	0.271682	0.0484066	5.61249	1.9944e-08
CerebelL	vlmt.stm_Post	~~	vlmt.stm_Post	0.446044	0.0794735	5.61249	1.9944e-08
CerebelL	vlmt.ltm_Post	~~	vlmt.ltm_Post	0.279738	0.049842	5.61249	1.9944e-08
CerebelL	dst.wm_Post	~~	dst.wm_Post	0.479435	0.085423	5.61249	1.9944e-08
CerebelL	tmt.mean_Post	~~	tmt.mean_Post	0.311336	0.0554721	5.61249	1.9944e-08
CerebelL	gaf_Post	~~	gaf_Post	0.434093	0.0773441	5.61249	1.9944e-08
CerebelL	physhealth_Post	~~	physhealth_Post	0.318096	0.0566764	5.61249	1.9944e-08
CerebelL	CerebelL_Post	~~	CerebelL_Post	0.167626	0.0298666	5.61249	1.9944e-08
CerebelL	panss.pos_Pre	~~	panss.pos_Pre	1.0136	0.180597	5.61249	1.9944e-08
CerebelL	panss.neg_Pre	~~	panss.neg_Pre	0.821422	0.146356	5.61249	1.9944e-08
CerebelL	vlmt.stm_Pre	~~	vlmt.stm_Pre	0.782131	0.139356	5.61249	1.9944e-08
CerebelL	vlmt.ltm_Pre	~~	vlmt.ltm_Pre	0.771459	0.137454	5.61249	1.9944e-08
CerebelL	dst.wm_Pre	~~	dst.wm_Pre	0.924249	0.164677	5.61249	1.9944e-08
CerebelL	tmt.mean_Pre	~~	tmt.mean_Pre	0.868898	0.154815	5.61249	1.9944e-08
CerebelL	gaf_Pre	~~	gaf_Pre	0.859566	0.153153	5.61249	1.9944e-08
CerebelL	physhealth_Pre	~~	physhealth_Pre	1.84357	0.328476	5.61249	1.9944e-08
CerebelL	CerebelL_Pre	~~	CerebelL_Pre	0.576019	0.102632	5.61249	1.9944e-08
CerebelL	group	~~	group	0.752834	0	NA	NA
CerebelL	group	~~	age	-0.029407	0	NA	NA
CerebelL	group	~~	sex	0.0188964	0	NA	NA
CerebelL	group	~~	study	0.0634921	0	NA	NA
CerebelL	group	~~	cpz	-0.270406	0	NA	NA
CerebelL	group	~~	education_years	0.00299719	0	NA	NA
CerebelL	age	~~	age	0.992063	0	NA	NA
CerebelL	age	~~	sex	-0.12299	0	NA	NA
CerebelL	age	~~	study	-0.0468424	0	NA	NA
CerebelL	age	~~	cpz	-0.0513002	0	NA	NA
CerebelL	age	~~	education_years	0.165983	0	NA	NA
CerebelL	sex	~~	sex	0.210632	0	NA	NA
CerebelL	sex	~~	study	0.010582	0	NA	NA
CerebelL	sex	~~	cpz	-0.0198313	0	NA	NA
CerebelL	sex	~~	education_years	-0.0666471	0	NA	NA
CerebelL	study	~~	study	0.222222	0	NA	NA
CerebelL	study	~~	cpz	0.0951995	0	NA	NA
CerebelL	study	~~	education_years	-0.0494052	0	NA	NA
CerebelL	cpz	~~	cpz	0.992063	0	NA	NA
CerebelL	cpz	~~	education_years	0.161705	0	NA	NA
CerebelL	education_years	~~	education_years	0.992063	0	NA	NA
CerebelR	panss.pos_Post	~	panss.pos_Pre	0.528231	0.0870216	6.07011	1.27825e-09
CerebelR	panss.pos_Post	~	panss.neg_Pre	0.214359	0.118906	1.80275	0.0714272
CerebelR	panss.pos_Post	~	vlmt.stm_Pre	0.14926	0.10248	1.45648	0.145261
CerebelR	panss.pos_Post	~	vlmt.ltm_Pre	-0.0958585	0.108435	-0.884018	0.376687
CerebelR	panss.pos_Post	~	dst.wm_Pre	-0.080399	0.0746601	-1.07687	0.28154
CerebelR	panss.pos_Post	~	tmt.mean_Pre	-0.0156773	0.0769095	-0.203841	0.838478
CerebelR	panss.pos_Post	~	gaf_Pre	0.0422673	0.112913	0.374333	0.708156
CerebelR	panss.pos_Post	~	physhealth_Pre	0.0372543	0.0549047	0.678527	0.497437
CerebelR	panss.pos_Post	~	CerebelR_Pre	-0.162009	0.0849915	-1.90617	0.0566278
CerebelR	panss.pos_Post	~	group	-0.0601875	0.084604	-0.711402	0.476835
CerebelR	panss.pos_Post	~	age	0.0332271	0.0759284	0.437611	0.661669
CerebelR	panss.pos_Post	~	sex	0.145564	0.154888	0.939803	0.347319
CerebelR	panss.pos_Post	~	study	0.203982	0.176614	1.15496	0.248107
CerebelR	panss.pos_Post	~	cpz	0.0787677	0.0748103	1.0529	0.292387
CerebelR	panss.pos_Post	~	education_years	-0.0760195	0.0768919	-0.988655	0.322832
CerebelR	panss.neg_Post	~	panss.pos_Pre	0.0172439	0.088916	0.193934	0.846227
CerebelR	panss.neg_Post	~	panss.neg_Pre	0.662336	0.121495	5.45156	4.99302e-08
CerebelR	panss.neg_Post	~	vlmt.stm_Pre	0.0260213	0.104711	0.248506	0.803743
CerebelR	panss.neg_Post	~	vlmt.ltm_Pre	-0.0456906	0.110796	-0.412386	0.680056
CerebelR	panss.neg_Post	~	dst.wm_Pre	0.0547704	0.0762854	0.717968	0.472777
CerebelR	panss.neg_Post	~	tmt.mean_Pre	-0.0179757	0.0785837	-0.228746	0.819066
CerebelR	panss.neg_Post	~	gaf_Pre	0.0184963	0.115371	0.16032	0.872629
CerebelR	panss.neg_Post	~	physhealth_Pre	0.0587289	0.0560999	1.04686	0.295163
CerebelR	panss.neg_Post	~	CerebelR_Pre	-0.0961397	0.0868417	-1.10707	0.268264
CerebelR	panss.neg_Post	~	group	0.116404	0.0864458	1.34655	0.178124
CerebelR	panss.neg_Post	~	age	0.0295379	0.0775813	0.380735	0.7034
CerebelR	panss.neg_Post	~	sex	0.0977503	0.158259	0.617659	0.5368
CerebelR	panss.neg_Post	~	study	0.217762	0.180459	1.20671	0.227542
CerebelR	panss.neg_Post	~	cpz	0.200189	0.0764388	2.61895	0.00882013
CerebelR	panss.neg_Post	~	education_years	-0.144996	0.0785657	-1.84553	0.0649599
CerebelR	vlmt.stm_Post	~	panss.pos_Pre	-0.0954893	0.118332	-0.806958	0.419691
CerebelR	vlmt.stm_Post	~	panss.neg_Pre	-0.148017	0.161689	-0.91544	0.359961
CerebelR	vlmt.stm_Post	~	vlmt.stm_Pre	0.281508	0.139353	2.0201	0.0433728
CerebelR	vlmt.stm_Post	~	vlmt.ltm_Pre	0.423182	0.147451	2.86999	0.00410482
CerebelR	vlmt.stm_Post	~	dst.wm_Pre	0.178608	0.101523	1.75929	0.0785291
CerebelR	vlmt.stm_Post	~	tmt.mean_Pre	-0.135228	0.104582	-1.29303	0.196
CerebelR	vlmt.stm_Post	~	gaf_Pre	0.0870858	0.15354	0.567185	0.570588
CerebelR	vlmt.stm_Post	~	physhealth_Pre	0.0289881	0.0746597	0.38827	0.697816
CerebelR	vlmt.stm_Post	~	CerebelR_Pre	0.112491	0.115572	0.973339	0.330385
CerebelR	vlmt.stm_Post	~	group	0.0580461	0.115045	0.504552	0.613874
CerebelR	vlmt.stm_Post	~	age	0.0341179	0.103248	0.330446	0.741063
CerebelR	vlmt.stm_Post	~	sex	0.112731	0.210617	0.53524	0.592484
CerebelR	vlmt.stm_Post	~	study	0.292553	0.24016	1.21816	0.223164
CerebelR	vlmt.stm_Post	~	cpz	0.0226839	0.101727	0.222987	0.823545
CerebelR	vlmt.stm_Post	~	education_years	0.0557727	0.104558	0.533414	0.593747
CerebelR	vlmt.ltm_Post	~	panss.pos_Pre	-0.065333	0.0909569	-0.718284	0.472582
CerebelR	vlmt.ltm_Post	~	panss.neg_Pre	-0.0412686	0.124284	-0.332052	0.73985
CerebelR	vlmt.ltm_Post	~	vlmt.stm_Pre	0.278744	0.107115	2.60229	0.00926035
CerebelR	vlmt.ltm_Post	~	vlmt.ltm_Pre	0.542062	0.113339	4.78267	1.72984e-06
CerebelR	vlmt.ltm_Post	~	dst.wm_Pre	0.185932	0.0780364	2.38263	0.0171895
CerebelR	vlmt.ltm_Post	~	tmt.mean_Pre	-0.102927	0.0803875	-1.28039	0.200409
CerebelR	vlmt.ltm_Post	~	gaf_Pre	0.216537	0.11802	1.83475	0.0665421
CerebelR	vlmt.ltm_Post	~	physhealth_Pre	-0.0274753	0.0573876	-0.478768	0.632104
CerebelR	vlmt.ltm_Post	~	CerebelR_Pre	0.0459981	0.088835	0.517793	0.604603
CerebelR	vlmt.ltm_Post	~	group	-0.119591	0.08843	-1.35238	0.176254
CerebelR	vlmt.ltm_Post	~	age	-0.0559918	0.0793621	-0.705523	0.480485
CerebelR	vlmt.ltm_Post	~	sex	-0.151345	0.161892	-0.934854	0.349864
CerebelR	vlmt.ltm_Post	~	study	0.540115	0.184601	2.92585	0.00343513
CerebelR	vlmt.ltm_Post	~	cpz	-0.154631	0.0781934	-1.97755	0.04798
CerebelR	vlmt.ltm_Post	~	education_years	0.0670974	0.0803691	0.834866	0.403793
CerebelR	dst.wm_Post	~	panss.pos_Pre	0.0241343	0.124528	0.193806	0.846328
CerebelR	dst.wm_Post	~	panss.neg_Pre	0.277249	0.170156	1.62938	0.103232
CerebelR	dst.wm_Post	~	vlmt.stm_Pre	0.208298	0.14665	1.42038	0.155498
CerebelR	dst.wm_Post	~	vlmt.ltm_Pre	0.0539067	0.155171	0.347402	0.72829
CerebelR	dst.wm_Post	~	dst.wm_Pre	0.40226	0.106839	3.76511	0.000166474
CerebelR	dst.wm_Post	~	tmt.mean_Pre	0.195911	0.110058	1.78007	0.0750642
CerebelR	dst.wm_Post	~	gaf_Pre	0.192606	0.16158	1.19202	0.233253
CerebelR	dst.wm_Post	~	physhealth_Pre	0.167851	0.0785688	2.13636	0.0326504
CerebelR	dst.wm_Post	~	CerebelR_Pre	0.0873527	0.121623	0.718224	0.472619
CerebelR	dst.wm_Post	~	group	0.0192639	0.121069	0.159116	0.873578
CerebelR	dst.wm_Post	~	age	0.0501378	0.108654	0.461445	0.644479
CerebelR	dst.wm_Post	~	sex	0.341454	0.221645	1.54055	0.123427
CerebelR	dst.wm_Post	~	study	-0.309948	0.252735	-1.22637	0.220058
CerebelR	dst.wm_Post	~	cpz	-0.00391685	0.107054	-0.0365876	0.970814
CerebelR	dst.wm_Post	~	education_years	-0.0677298	0.110033	-0.615544	0.538196
CerebelR	tmt.mean_Post	~	panss.pos_Pre	0.13791	0.0961114	1.4349	0.151316
CerebelR	tmt.mean_Post	~	panss.neg_Pre	0.150046	0.131327	1.14254	0.253231
CerebelR	tmt.mean_Post	~	vlmt.stm_Pre	0.124623	0.113185	1.10106	0.27087
CerebelR	tmt.mean_Post	~	vlmt.ltm_Pre	0.196048	0.119762	1.63698	0.101634
CerebelR	tmt.mean_Post	~	dst.wm_Pre	0.0267211	0.0824587	0.324055	0.745897
CerebelR	tmt.mean_Post	~	tmt.mean_Pre	0.61077	0.084943	7.19035	6.4615e-13
CerebelR	tmt.mean_Post	~	gaf_Pre	0.100976	0.124708	0.809702	0.418112
CerebelR	tmt.mean_Post	~	physhealth_Pre	0.0170122	0.0606397	0.280546	0.779059
CerebelR	tmt.mean_Post	~	CerebelR_Pre	0.0296659	0.0938693	0.316034	0.751977
CerebelR	tmt.mean_Post	~	group	0.0992371	0.0934413	1.06203	0.288224
CerebelR	tmt.mean_Post	~	age	-0.023247	0.0838595	-0.277213	0.781616
CerebelR	tmt.mean_Post	~	sex	0.0842934	0.171066	0.492753	0.622187
CerebelR	tmt.mean_Post	~	study	-0.409284	0.195062	-2.09822	0.0358854
CerebelR	tmt.mean_Post	~	cpz	-0.122792	0.0826245	-1.48615	0.13724
CerebelR	tmt.mean_Post	~	education_years	-0.0477511	0.0849236	-0.562283	0.573923
CerebelR	gaf_Post	~	panss.pos_Pre	0.00492878	0.11239	0.0438542	0.965021
CerebelR	gaf_Post	~	panss.neg_Pre	0.0405503	0.15357	0.264051	0.791741
CerebelR	gaf_Post	~	vlmt.stm_Pre	0.27657	0.132355	2.0896	0.0366536
CerebelR	gaf_Post	~	vlmt.ltm_Pre	-0.244099	0.140046	-1.74299	0.0813355
CerebelR	gaf_Post	~	dst.wm_Pre	-0.0204996	0.096425	-0.212597	0.831642
CerebelR	gaf_Post	~	tmt.mean_Pre	0.19395	0.0993301	1.95258	0.0508696
CerebelR	gaf_Post	~	gaf_Pre	0.5534	0.14583	3.79483	0.000147745
CerebelR	gaf_Post	~	physhealth_Pre	0.0128259	0.0709105	0.180875	0.856466
CerebelR	gaf_Post	~	CerebelR_Pre	0.112264	0.109768	1.02274	0.306433
CerebelR	gaf_Post	~	group	-0.217709	0.109268	-1.99244	0.0463229
CerebelR	gaf_Post	~	age	0.0415807	0.098063	0.42402	0.671551
CerebelR	gaf_Post	~	sex	-0.298883	0.20004	-1.49411	0.135147
CerebelR	gaf_Post	~	study	-0.153913	0.2281	-0.674762	0.499827
CerebelR	gaf_Post	~	cpz	-0.163294	0.0966189	-1.69008	0.0910118
CerebelR	gaf_Post	~	education_years	0.139925	0.0993074	1.40901	0.158832
CerebelR	physhealth_Post	~	panss.pos_Pre	-0.267289	0.0966565	-2.76535	0.00568622
CerebelR	physhealth_Post	~	panss.neg_Pre	0.108105	0.132071	0.818533	0.413053
CerebelR	physhealth_Post	~	vlmt.stm_Pre	0.0882445	0.113827	0.775253	0.43819
CerebelR	physhealth_Post	~	vlmt.ltm_Pre	0.0341987	0.120441	0.283946	0.776452
CerebelR	physhealth_Post	~	dst.wm_Pre	-0.164195	0.0829263	-1.98002	0.0477016
CerebelR	physhealth_Post	~	tmt.mean_Pre	0.0871207	0.0854247	1.01985	0.307798
CerebelR	physhealth_Post	~	gaf_Pre	-0.00401351	0.125415	-0.0320018	0.974471
CerebelR	physhealth_Post	~	physhealth_Pre	0.711559	0.0609836	11.668	0
CerebelR	physhealth_Post	~	CerebelR_Pre	-0.0658161	0.0944016	-0.697193	0.485682
CerebelR	physhealth_Post	~	group	0.0647751	0.0939712	0.689308	0.490629
CerebelR	physhealth_Post	~	age	0.155598	0.084335	1.845	0.0650374
CerebelR	physhealth_Post	~	sex	0.151795	0.172037	0.88234	0.377593
CerebelR	physhealth_Post	~	study	0.282913	0.196168	1.4422	0.149247
CerebelR	physhealth_Post	~	cpz	0.0897029	0.0830931	1.07955	0.280344
CerebelR	physhealth_Post	~	education_years	-0.0890657	0.0854052	-1.04286	0.297013
CerebelR	CerebelR_Post	~	panss.pos_Pre	0.299549	0.093845	3.19196	0.00141313
CerebelR	CerebelR_Post	~	panss.neg_Pre	-0.177376	0.12823	-1.38327	0.166583
CerebelR	CerebelR_Post	~	vlmt.stm_Pre	-0.106704	0.110516	-0.965508	0.334291
CerebelR	CerebelR_Post	~	vlmt.ltm_Pre	0.0569327	0.116938	0.486864	0.626355
CerebelR	CerebelR_Post	~	dst.wm_Pre	0.125902	0.0805142	1.56372	0.117883
CerebelR	CerebelR_Post	~	tmt.mean_Pre	0.0802689	0.08294	0.967795	0.333147
CerebelR	CerebelR_Post	~	gaf_Pre	-0.10852	0.121767	-0.891214	0.372815
CerebelR	CerebelR_Post	~	physhealth_Pre	0.146946	0.0592098	2.48178	0.0130727
CerebelR	CerebelR_Post	~	CerebelR_Pre	0.914923	0.0916557	9.98217	0
CerebelR	CerebelR_Post	~	group	0.180645	0.0912379	1.97993	0.0477114
CerebelR	CerebelR_Post	~	age	-0.0557265	0.081882	-0.680571	0.496143
CerebelR	CerebelR_Post	~	sex	-0.126896	0.167032	-0.759711	0.447427
CerebelR	CerebelR_Post	~	study	-0.191858	0.190462	-1.00733	0.313778
CerebelR	CerebelR_Post	~	cpz	0.0934361	0.0806762	1.15816	0.246798
CerebelR	CerebelR_Post	~	education_years	-0.199699	0.082921	-2.40831	0.0160267
CerebelR	panss.pos_Pre	~	group	0.0997567	0.159323	0.626129	0.53123
CerebelR	panss.pos_Pre	~	age	0.130257	0.134323	0.969729	0.332181
CerebelR	panss.pos_Pre	~	sex	-0.177344	0.289004	-0.613639	0.539454
CerebelR	panss.pos_Pre	~	study	0.557717	0.286919	1.94382	0.0519177
CerebelR	panss.pos_Pre	~	cpz	0.209967	0.142865	1.46968	0.141647
CerebelR	panss.pos_Pre	~	education_years	-0.0356324	0.133602	-0.266706	0.789695
CerebelR	panss.neg_Pre	~	group	0.037399	0.143426	0.260755	0.794282
CerebelR	panss.neg_Pre	~	age	-0.0223389	0.120921	-0.18474	0.853433
CerebelR	panss.neg_Pre	~	sex	-0.321311	0.260168	-1.23501	0.216827
CerebelR	panss.neg_Pre	~	study	1.00096	0.258291	3.87532	0.000106483
CerebelR	panss.neg_Pre	~	cpz	0.0934841	0.12861	0.726878	0.467301
CerebelR	panss.neg_Pre	~	education_years	-0.0784082	0.120271	-0.651928	0.514447
CerebelR	vlmt.stm_Pre	~	group	-0.199572	0.139954	-1.42598	0.153873
CerebelR	vlmt.stm_Pre	~	age	-0.277762	0.117993	-2.35405	0.0185699
CerebelR	vlmt.stm_Pre	~	sex	-0.101631	0.25387	-0.400326	0.688916
CerebelR	vlmt.stm_Pre	~	study	0.0614998	0.252038	0.24401	0.807223
CerebelR	vlmt.stm_Pre	~	cpz	-0.11577	0.125497	-0.922493	0.356271
CerebelR	vlmt.stm_Pre	~	education_years	0.268393	0.11736	2.28693	0.0221998
CerebelR	vlmt.ltm_Pre	~	group	-0.10266	0.138996	-0.738581	0.460161
CerebelR	vlmt.ltm_Pre	~	age	-0.26568	0.117185	-2.26718	0.0233794
CerebelR	vlmt.ltm_Pre	~	sex	-0.265309	0.252132	-1.05226	0.292679
CerebelR	vlmt.ltm_Pre	~	study	0.327088	0.250312	1.30672	0.191308
CerebelR	vlmt.ltm_Pre	~	cpz	-0.0310199	0.124638	-0.24888	0.803453
CerebelR	vlmt.ltm_Pre	~	education_years	0.121651	0.116556	1.04371	0.296619
CerebelR	dst.wm_Pre	~	group	-0.0470716	0.152139	-0.309399	0.757018
CerebelR	dst.wm_Pre	~	age	-0.0964598	0.128266	-0.752029	0.452033
CerebelR	dst.wm_Pre	~	sex	0.159866	0.275973	0.579281	0.5624
CerebelR	dst.wm_Pre	~	study	0.0960111	0.273981	0.35043	0.726016
CerebelR	dst.wm_Pre	~	cpz	-0.0333449	0.136423	-0.244423	0.806903
CerebelR	dst.wm_Pre	~	education_years	0.169076	0.127577	1.32528	0.185078
CerebelR	tmt.mean_Pre	~	group	-0.215643	0.147513	-1.46186	0.143779
CerebelR	tmt.mean_Pre	~	age	-0.280982	0.124366	-2.25932	0.0238636
CerebelR	tmt.mean_Pre	~	sex	0.0564521	0.267581	0.210972	0.832909
CerebelR	tmt.mean_Pre	~	study	-0.156633	0.26565	-0.58962	0.555445
CerebelR	tmt.mean_Pre	~	cpz	0.0354077	0.132275	0.267683	0.788944
CerebelR	tmt.mean_Pre	~	education_years	0.307732	0.123698	2.48777	0.0128548
CerebelR	gaf_Pre	~	group	0.11057	0.146718	0.753622	0.451076
CerebelR	gaf_Pre	~	age	-0.027259	0.123696	-0.22037	0.825583
CerebelR	gaf_Pre	~	sex	-0.157242	0.266141	-0.590823	0.554639
CerebelR	gaf_Pre	~	study	-0.442278	0.26422	-1.6739	0.09415
CerebelR	gaf_Pre	~	cpz	-0.139058	0.131563	-1.05697	0.290526
CerebelR	gaf_Pre	~	education_years	-0.106536	0.123032	-0.86592	0.386534
CerebelR	physhealth_Pre	~	group	0.10475	0.214869	0.487507	0.625899
CerebelR	physhealth_Pre	~	age	-0.311853	0.181153	-1.72149	0.0851627
CerebelR	physhealth_Pre	~	sex	-0.201697	0.389763	-0.517487	0.604816
CerebelR	physhealth_Pre	~	study	-0.0171179	0.38695	-0.0442379	0.964715
CerebelR	physhealth_Pre	~	cpz	-0.18644	0.192674	-0.967644	0.333222
CerebelR	physhealth_Pre	~	education_years	0.310773	0.180181	1.72478	0.0845663
CerebelR	CerebelR_Pre	~	group	-0.0633825	0.128358	-0.493794	0.621452
CerebelR	CerebelR_Pre	~	age	-0.148229	0.108217	-1.36973	0.17077
CerebelR	CerebelR_Pre	~	sex	-0.194091	0.232836	-0.833594	0.40451
CerebelR	CerebelR_Pre	~	study	0.894175	0.231156	3.86828	0.000109606
CerebelR	CerebelR_Pre	~	cpz	0.0244632	0.115099	0.21254	0.831686
CerebelR	CerebelR_Pre	~	education_years	0.0621984	0.107636	0.577859	0.563359
CerebelR	panss.pos_Post	~~	panss.neg_Post	0.136901	0.0371959	3.68053	0.000232748
CerebelR	panss.pos_Post	~~	vlmt.stm_Post	-0.0205877	0.0439345	-0.468599	0.639356
CerebelR	panss.pos_Post	~~	vlmt.ltm_Post	0.0854998	0.0353908	2.41588	0.0156974
CerebelR	panss.pos_Post	~~	dst.wm_Post	0.07288	0.0470588	1.5487	0.121454
CerebelR	panss.pos_Post	~~	tmt.mean_Post	-0.0657313	0.036572	-1.79731	0.0722862
CerebelR	panss.pos_Post	~~	gaf_Post	-0.110185	0.0439077	-2.50946	0.0120916
CerebelR	panss.pos_Post	~~	physhealth_Post	0.0472333	0.036315	1.30066	0.193376
CerebelR	panss.pos_Post	~~	CerebelR_Post	-0.0584651	0.0355534	-1.64443	0.100088
CerebelR	panss.neg_Post	~~	vlmt.stm_Post	-0.0218887	0.0448974	-0.487528	0.625884
CerebelR	panss.neg_Post	~~	vlmt.ltm_Post	0.0044671	0.0344501	0.129669	0.896829
CerebelR	panss.neg_Post	~~	dst.wm_Post	-0.0040143	0.0471617	-0.0851179	0.932168
CerebelR	panss.neg_Post	~~	tmt.mean_Post	-0.0164422	0.0364564	-0.451011	0.651982
CerebelR	panss.neg_Post	~~	gaf_Post	-0.149108	0.0465237	-3.20499	0.00135067
CerebelR	panss.neg_Post	~~	physhealth_Post	-0.00996294	0.0366254	-0.272022	0.785605
CerebelR	panss.neg_Post	~~	CerebelR_Post	-0.0752514	0.0367821	-2.04587	0.0407689
CerebelR	vlmt.stm_Post	~~	vlmt.ltm_Post	0.133385	0.0488244	2.73193	0.00629643
CerebelR	vlmt.stm_Post	~~	dst.wm_Post	0.012354	0.0627801	0.196781	0.843999
CerebelR	vlmt.stm_Post	~~	tmt.mean_Post	0.0200926	0.0485051	0.414237	0.678701
CerebelR	vlmt.stm_Post	~~	gaf_Post	0.00519244	0.0566471	0.091663	0.926966
CerebelR	vlmt.stm_Post	~~	physhealth_Post	-0.0179387	0.0487661	-0.367851	0.712984
CerebelR	vlmt.stm_Post	~~	CerebelR_Post	0.117727	0.0495679	2.37506	0.0175462
CerebelR	vlmt.ltm_Post	~~	dst.wm_Post	0.0367783	0.0484635	0.758886	0.447921
CerebelR	vlmt.ltm_Post	~~	tmt.mean_Post	-0.0336264	0.0374732	-0.897344	0.369535
CerebelR	vlmt.ltm_Post	~~	gaf_Post	0.0637289	0.0442734	1.43944	0.150025
CerebelR	vlmt.ltm_Post	~~	physhealth_Post	-0.0136453	0.0374835	-0.364035	0.715832
CerebelR	vlmt.ltm_Post	~~	CerebelR_Post	0.0434897	0.0367655	1.18289	0.236851
CerebelR	dst.wm_Post	~~	tmt.mean_Post	0.0526043	0.0514043	1.02334	0.306146
CerebelR	dst.wm_Post	~~	gaf_Post	-0.00988507	0.0596222	-0.165795	0.868318
CerebelR	dst.wm_Post	~~	physhealth_Post	0.0605958	0.0518297	1.16913	0.24235
CerebelR	dst.wm_Post	~~	CerebelR_Post	0.015346	0.0498108	0.308086	0.758017
CerebelR	tmt.mean_Post	~~	gaf_Post	0.131252	0.0488881	2.68474	0.00725861
CerebelR	tmt.mean_Post	~~	physhealth_Post	0.0177468	0.0396292	0.447821	0.654282
CerebelR	tmt.mean_Post	~~	CerebelR_Post	-0.0383239	0.0387174	-0.989837	0.322254
CerebelR	gaf_Post	~~	physhealth_Post	-0.13603	0.0493396	-2.75702	0.00583303
CerebelR	gaf_Post	~~	CerebelR_Post	0.044748	0.0452741	0.98838	0.322967
CerebelR	physhealth_Post	~~	CerebelR_Post	-0.0247666	0.0387588	-0.638993	0.522828
CerebelR	panss.pos_Pre	~~	panss.neg_Pre	0.539992	0.133582	4.0424	5.29074e-05
CerebelR	panss.pos_Pre	~~	vlmt.stm_Pre	-0.0240279	0.112217	-0.214119	0.830454
CerebelR	panss.pos_Pre	~~	vlmt.ltm_Pre	-0.0449146	0.111552	-0.402632	0.687219
CerebelR	panss.pos_Pre	~~	dst.wm_Pre	-0.163174	0.123664	-1.3195	0.187003
CerebelR	panss.pos_Pre	~~	tmt.mean_Pre	-0.284155	0.123536	-2.30017	0.0214384
CerebelR	panss.pos_Pre	~~	gaf_Pre	-0.458229	0.131005	-3.49779	0.000469132
CerebelR	panss.pos_Pre	~~	physhealth_Pre	-0.47234	0.182215	-2.59221	0.00953603
CerebelR	panss.pos_Pre	~~	CerebelR_Pre	0.0586515	0.103148	0.568617	0.569616
CerebelR	panss.neg_Pre	~~	vlmt.stm_Pre	-0.10765	0.101891	-1.05652	0.29073
CerebelR	panss.neg_Pre	~~	vlmt.ltm_Pre	-0.122797	0.101479	-1.21007	0.226251
CerebelR	panss.neg_Pre	~~	dst.wm_Pre	0.0115801	0.109786	0.105479	0.915996
CerebelR	panss.neg_Pre	~~	tmt.mean_Pre	-0.20482	0.109522	-1.87014	0.0614648
CerebelR	panss.neg_Pre	~~	gaf_Pre	-0.610139	0.13083	-4.66361	3.10715e-06
CerebelR	panss.neg_Pre	~~	physhealth_Pre	-0.506547	0.167661	-3.02126	0.00251721
CerebelR	panss.neg_Pre	~~	CerebelR_Pre	0.189051	0.0956308	1.97688	0.0480547
CerebelR	vlmt.stm_Pre	~~	vlmt.ltm_Pre	0.498994	0.116318	4.28992	1.78734e-05
CerebelR	vlmt.stm_Pre	~~	dst.wm_Pre	0.306393	0.113862	2.69093	0.00712532
CerebelR	vlmt.stm_Pre	~~	tmt.mean_Pre	0.208543	0.107133	1.94658	0.051585
CerebelR	vlmt.stm_Pre	~~	gaf_Pre	0.108461	0.104202	1.04087	0.297936
CerebelR	vlmt.stm_Pre	~~	physhealth_Pre	0.187289	0.153115	1.22319	0.221259
CerebelR	vlmt.stm_Pre	~~	CerebelR_Pre	-0.0499078	0.0905935	-0.550899	0.581703
CerebelR	vlmt.ltm_Pre	~~	dst.wm_Pre	0.206525	0.109521	1.88572	0.0593333
CerebelR	vlmt.ltm_Pre	~~	tmt.mean_Pre	0.174612	0.10547	1.65556	0.0978105
CerebelR	vlmt.ltm_Pre	~~	gaf_Pre	0.284349	0.10867	2.61663	0.00888017
CerebelR	vlmt.ltm_Pre	~~	physhealth_Pre	0.335603	0.156086	2.15011	0.0315464
CerebelR	vlmt.ltm_Pre	~~	CerebelR_Pre	-0.0151112	0.0897765	-0.16832	0.866332
CerebelR	dst.wm_Pre	~~	tmt.mean_Pre	0.159707	0.114683	1.3926	0.163741
CerebelR	dst.wm_Pre	~~	gaf_Pre	0.0261573	0.112344	0.232832	0.815892
CerebelR	dst.wm_Pre	~~	physhealth_Pre	0.0475881	0.164567	0.289172	0.77245
CerebelR	dst.wm_Pre	~~	CerebelR_Pre	-0.0790147	0.0987464	-0.800178	0.423608
CerebelR	tmt.mean_Pre	~~	gaf_Pre	0.22495	0.112509	1.99939	0.0455664
CerebelR	tmt.mean_Pre	~~	physhealth_Pre	0.00900602	0.159461	0.0564779	0.954961
CerebelR	tmt.mean_Pre	~~	CerebelR_Pre	-0.137498	0.0968185	-1.42016	0.15556
CerebelR	gaf_Pre	~~	physhealth_Pre	0.445437	0.168235	2.64771	0.00810379
CerebelR	gaf_Pre	~~	CerebelR_Pre	-0.206489	0.0982501	-2.10167	0.0355823
CerebelR	physhealth_Pre	~~	CerebelR_Pre	-0.0903721	0.139218	-0.649141	0.516247
CerebelR	panss.pos_Post	~~	panss.pos_Post	0.256001	0.0456127	5.61249	1.9944e-08
CerebelR	panss.neg_Post	~~	panss.neg_Post	0.267268	0.0476202	5.61249	1.9944e-08
CerebelR	vlmt.stm_Post	~~	vlmt.stm_Post	0.473363	0.0843411	5.61249	1.9944e-08
CerebelR	vlmt.ltm_Post	~~	vlmt.ltm_Post	0.279678	0.0498314	5.61249	1.9944e-08
CerebelR	dst.wm_Post	~~	dst.wm_Post	0.524231	0.0934045	5.61249	1.9944e-08
CerebelR	tmt.mean_Post	~~	tmt.mean_Post	0.312275	0.0556393	5.61249	1.9944e-08
CerebelR	gaf_Post	~~	gaf_Post	0.427015	0.0760831	5.61249	1.9944e-08
CerebelR	physhealth_Post	~~	physhealth_Post	0.315827	0.0562721	5.61249	1.9944e-08
CerebelR	CerebelR_Post	~~	CerebelR_Post	0.297721	0.0530462	5.61249	1.9944e-08
CerebelR	panss.pos_Pre	~~	panss.pos_Pre	1.0136	0.180597	5.61249	1.9944e-08
CerebelR	panss.neg_Pre	~~	panss.neg_Pre	0.821422	0.146356	5.61249	1.9944e-08
CerebelR	vlmt.stm_Pre	~~	vlmt.stm_Pre	0.782131	0.139356	5.61249	1.9944e-08
CerebelR	vlmt.ltm_Pre	~~	vlmt.ltm_Pre	0.771459	0.137454	5.61249	1.9944e-08
CerebelR	dst.wm_Pre	~~	dst.wm_Pre	0.924249	0.164677	5.61249	1.9944e-08
CerebelR	tmt.mean_Pre	~~	tmt.mean_Pre	0.868898	0.154815	5.61249	1.9944e-08
CerebelR	gaf_Pre	~~	gaf_Pre	0.859566	0.153153	5.61249	1.9944e-08
CerebelR	physhealth_Pre	~~	physhealth_Pre	1.84357	0.328476	5.61249	1.9944e-08
CerebelR	CerebelR_Pre	~~	CerebelR_Pre	0.657897	0.11722	5.61249	1.9944e-08
CerebelR	group	~~	group	0.752834	0	NA	NA
CerebelR	group	~~	age	-0.029407	0	NA	NA
CerebelR	group	~~	sex	0.0188964	0	NA	NA
CerebelR	group	~~	study	0.0634921	0	NA	NA
CerebelR	group	~~	cpz	-0.270406	0	NA	NA
CerebelR	group	~~	education_years	0.00299719	0	NA	NA
CerebelR	age	~~	age	0.992063	0	NA	NA
CerebelR	age	~~	sex	-0.12299	0	NA	NA
CerebelR	age	~~	study	-0.0468424	0	NA	NA
CerebelR	age	~~	cpz	-0.0513002	0	NA	NA
CerebelR	age	~~	education_years	0.165983	0	NA	NA
CerebelR	sex	~~	sex	0.210632	0	NA	NA
CerebelR	sex	~~	study	0.010582	0	NA	NA
CerebelR	sex	~~	cpz	-0.0198313	0	NA	NA
CerebelR	sex	~~	education_years	-0.0666471	0	NA	NA
CerebelR	study	~~	study	0.222222	0	NA	NA
CerebelR	study	~~	cpz	0.0951995	0	NA	NA
CerebelR	study	~~	education_years	-0.0494052	0	NA	NA
CerebelR	cpz	~~	cpz	0.992063	0	NA	NA
CerebelR	cpz	~~	education_years	0.161705	0	NA	NA
CerebelR	education_years	~~	education_years	0.992063	0	NA	NA
PrecuneusL	panss.pos_Post	~	panss.pos_Pre	0.586195	0.0827961	7.07998	1.44174e-12
PrecuneusL	panss.pos_Post	~	panss.neg_Pre	0.099268	0.117581	0.84425	0.39853
PrecuneusL	panss.pos_Post	~	vlmt.stm_Pre	0.145384	0.0986302	1.47404	0.140472
PrecuneusL	panss.pos_Post	~	vlmt.ltm_Pre	-0.166187	0.104229	-1.59443	0.110839
PrecuneusL	panss.pos_Post	~	dst.wm_Pre	-0.0484198	0.071353	-0.678596	0.497394
PrecuneusL	panss.pos_Post	~	tmt.mean_Pre	-0.0170641	0.0736609	-0.231658	0.816804
PrecuneusL	panss.pos_Post	~	gaf_Pre	0.0639352	0.107092	0.597011	0.5505
PrecuneusL	panss.pos_Post	~	physhealth_Pre	0.0672445	0.0535455	1.25584	0.209175
PrecuneusL	panss.pos_Post	~	PrecuneusL_Pre	-0.247708	0.082849	-2.98987	0.00279094
PrecuneusL	panss.pos_Post	~	group	-0.0449002	0.0813837	-0.55171	0.581147
PrecuneusL	panss.pos_Post	~	age	-0.0441566	0.0796051	-0.554696	0.579103
PrecuneusL	panss.pos_Post	~	sex	0.0941964	0.1507	0.625059	0.531933
PrecuneusL	panss.pos_Post	~	study	0.386959	0.188149	2.05666	0.039719
PrecuneusL	panss.pos_Post	~	cpz	0.0937523	0.0722194	1.29816	0.194232
PrecuneusL	panss.pos_Post	~	education_years	-0.101752	0.0736367	-1.38181	0.16703
PrecuneusL	panss.neg_Post	~	panss.pos_Pre	0.0636367	0.0826766	0.769707	0.441474
PrecuneusL	panss.neg_Post	~	panss.neg_Pre	0.554527	0.117412	4.72293	2.32467e-06
PrecuneusL	panss.neg_Post	~	vlmt.stm_Pre	0.0187463	0.0984878	0.190341	0.849042
PrecuneusL	panss.neg_Post	~	vlmt.ltm_Pre	-0.105597	0.104079	-1.01459	0.310304
PrecuneusL	panss.neg_Post	~	dst.wm_Pre	0.0795267	0.07125	1.11616	0.264352
PrecuneusL	panss.neg_Post	~	tmt.mean_Pre	-0.028407	0.0735545	-0.386203	0.699346
PrecuneusL	panss.neg_Post	~	gaf_Pre	0.0240852	0.106937	0.225227	0.821803
PrecuneusL	panss.neg_Post	~	physhealth_Pre	0.0881939	0.0534682	1.64946	0.0990527
PrecuneusL	panss.neg_Post	~	PrecuneusL_Pre	-0.25634	0.0827294	-3.09854	0.00194478
PrecuneusL	panss.neg_Post	~	group	0.128988	0.0812662	1.58723	0.11246
PrecuneusL	panss.neg_Post	~	age	-0.0608876	0.0794902	-0.765977	0.44369
PrecuneusL	panss.neg_Post	~	sex	0.0338909	0.150483	0.225215	0.821812
PrecuneusL	panss.neg_Post	~	study	0.455248	0.187878	2.42311	0.0153883
PrecuneusL	panss.neg_Post	~	cpz	0.216672	0.0721151	3.00453	0.00265992
PrecuneusL	panss.neg_Post	~	education_years	-0.164593	0.0735303	-2.23844	0.0251927
PrecuneusL	vlmt.stm_Post	~	panss.pos_Pre	-0.131439	0.116667	-1.12662	0.259903
PrecuneusL	vlmt.stm_Post	~	panss.neg_Pre	-0.0822584	0.165682	-0.496483	0.619554
PrecuneusL	vlmt.stm_Post	~	vlmt.stm_Pre	0.282417	0.138979	2.03209	0.0421446
PrecuneusL	vlmt.stm_Post	~	vlmt.ltm_Pre	0.465504	0.146868	3.16954	0.00152681
PrecuneusL	vlmt.stm_Post	~	dst.wm_Pre	0.158474	0.100543	1.57618	0.114983
PrecuneusL	vlmt.stm_Post	~	tmt.mean_Pre	-0.137707	0.103795	-1.32672	0.1846
PrecuneusL	vlmt.stm_Post	~	gaf_Pre	0.0694365	0.150902	0.460143	0.645414
PrecuneusL	vlmt.stm_Post	~	physhealth_Pre	0.0123444	0.0754503	0.16361	0.870038
PrecuneusL	vlmt.stm_Post	~	PrecuneusL_Pre	0.132824	0.116741	1.13777	0.255218
PrecuneusL	vlmt.stm_Post	~	group	0.0486897	0.114677	0.424582	0.671141
PrecuneusL	vlmt.stm_Post	~	age	0.0719061	0.112171	0.641042	0.521495
PrecuneusL	vlmt.stm_Post	~	sex	0.136441	0.21235	0.642529	0.52053
PrecuneusL	vlmt.stm_Post	~	study	0.211682	0.265119	0.798441	0.424615
PrecuneusL	vlmt.stm_Post	~	cpz	0.0149985	0.101763	0.147386	0.882827
PrecuneusL	vlmt.stm_Post	~	education_years	0.0720899	0.10376	0.694772	0.487198
PrecuneusL	vlmt.ltm_Post	~	panss.pos_Pre	-0.0820267	0.0896476	-0.914991	0.360196
PrecuneusL	vlmt.ltm_Post	~	panss.neg_Pre	-0.00781282	0.127311	-0.0613678	0.951066
PrecuneusL	vlmt.ltm_Post	~	vlmt.stm_Pre	0.279942	0.106792	2.62138	0.0087575
PrecuneusL	vlmt.ltm_Post	~	vlmt.ltm_Pre	0.562388	0.112854	4.9833	6.25079e-07
PrecuneusL	vlmt.ltm_Post	~	dst.wm_Pre	0.176738	0.0772575	2.28765	0.0221579
PrecuneusL	vlmt.ltm_Post	~	tmt.mean_Pre	-0.102344	0.0797564	-1.28321	0.199419
PrecuneusL	vlmt.ltm_Post	~	gaf_Pre	0.210528	0.115954	1.81562	0.0694291
PrecuneusL	vlmt.ltm_Post	~	physhealth_Pre	-0.0362202	0.0579765	-0.62474	0.532142
PrecuneusL	vlmt.ltm_Post	~	PrecuneusL_Pre	0.0724853	0.0897048	0.808042	0.419066
PrecuneusL	vlmt.ltm_Post	~	group	-0.124001	0.0881183	-1.40721	0.159366
PrecuneusL	vlmt.ltm_Post	~	age	-0.0331435	0.0861925	-0.384529	0.700586
PrecuneusL	vlmt.ltm_Post	~	sex	-0.136103	0.163171	-0.834114	0.404216
PrecuneusL	vlmt.ltm_Post	~	study	0.485622	0.203719	2.38379	0.0171355
PrecuneusL	vlmt.ltm_Post	~	cpz	-0.159035	0.0781956	-2.03381	0.0419708
PrecuneusL	vlmt.ltm_Post	~	education_years	0.0744887	0.0797302	0.93426	0.35017
PrecuneusL	dst.wm_Post	~	panss.pos_Pre	-0.0228672	0.118585	-0.192834	0.847089
PrecuneusL	dst.wm_Post	~	panss.neg_Pre	0.391175	0.168406	2.32281	0.0201896
PrecuneusL	dst.wm_Post	~	vlmt.stm_Pre	0.216919	0.141264	1.53556	0.124646
PrecuneusL	dst.wm_Post	~	vlmt.ltm_Pre	0.115683	0.149283	0.774924	0.438384
PrecuneusL	dst.wm_Post	~	dst.wm_Pre	0.377431	0.102196	3.69322	0.000221434
PrecuneusL	dst.wm_Post	~	tmt.mean_Pre	0.209272	0.105501	1.9836	0.0473002
PrecuneusL	dst.wm_Post	~	gaf_Pre	0.190467	0.153383	1.24177	0.214321
PrecuneusL	dst.wm_Post	~	physhealth_Pre	0.136363	0.0766909	1.77808	0.0753905
PrecuneusL	dst.wm_Post	~	PrecuneusL_Pre	0.27711	0.118661	2.33531	0.0195272
PrecuneusL	dst.wm_Post	~	group	0.00641007	0.116562	0.0549927	0.956144
PrecuneusL	dst.wm_Post	~	age	0.150288	0.114015	1.31814	0.187455
PrecuneusL	dst.wm_Post	~	sex	0.412968	0.215841	1.9133	0.0557098
PrecuneusL	dst.wm_Post	~	study	-0.577833	0.269478	-2.14427	0.0320113
PrecuneusL	dst.wm_Post	~	cpz	-0.0219611	0.103437	-0.212315	0.831861
PrecuneusL	dst.wm_Post	~	education_years	-0.0481748	0.105466	-0.456778	0.647831
PrecuneusL	tmt.mean_Post	~	panss.pos_Pre	0.120764	0.0941692	1.28242	0.199695
PrecuneusL	tmt.mean_Post	~	panss.neg_Pre	0.192635	0.133733	1.44045	0.14974
PrecuneusL	tmt.mean_Post	~	vlmt.stm_Pre	0.128042	0.112178	1.14142	0.253696
PrecuneusL	tmt.mean_Post	~	vlmt.ltm_Pre	0.218821	0.118546	1.84586	0.0649119
PrecuneusL	tmt.mean_Post	~	dst.wm_Pre	0.0177185	0.0811542	0.218331	0.827171
PrecuneusL	tmt.mean_Post	~	tmt.mean_Pre	0.616256	0.0837791	7.35573	1.89848e-13
PrecuneusL	tmt.mean_Post	~	gaf_Pre	0.100967	0.121802	0.828938	0.407139
PrecuneusL	tmt.mean_Post	~	physhealth_Pre	0.00516713	0.0609007	0.0848452	0.932384
PrecuneusL	tmt.mean_Post	~	PrecuneusL_Pre	0.104898	0.0942293	1.11323	0.265612
PrecuneusL	tmt.mean_Post	~	group	0.0945252	0.0925627	1.0212	0.307159
PrecuneusL	tmt.mean_Post	~	age	0.0151563	0.0905398	0.167399	0.867056
PrecuneusL	tmt.mean_Post	~	sex	0.111874	0.171401	0.652703	0.513948
PrecuneusL	tmt.mean_Post	~	study	-0.512979	0.213994	-2.39717	0.0165223
PrecuneusL	tmt.mean_Post	~	cpz	-0.129669	0.0821396	-1.57865	0.114417
PrecuneusL	tmt.mean_Post	~	education_years	-0.0406831	0.0837515	-0.485759	0.627138
PrecuneusL	gaf_Post	~	panss.pos_Pre	-0.02026	0.11194	-0.18099	0.856375
PrecuneusL	gaf_Post	~	panss.neg_Pre	0.0709698	0.158969	0.446437	0.655282
PrecuneusL	gaf_Post	~	vlmt.stm_Pre	0.273044	0.133347	2.04761	0.0405978
PrecuneusL	gaf_Post	~	vlmt.ltm_Pre	-0.218053	0.140917	-1.54738	0.12177
PrecuneusL	gaf_Post	~	dst.wm_Pre	-0.0354441	0.0964688	-0.367415	0.713309
PrecuneusL	gaf_Post	~	tmt.mean_Pre	0.182914	0.0995891	1.83669	0.0662558
PrecuneusL	gaf_Post	~	gaf_Pre	0.529309	0.144788	3.65575	0.000256429
PrecuneusL	gaf_Post	~	physhealth_Pre	0.00661258	0.0723933	0.0913425	0.92722
PrecuneusL	gaf_Post	~	PrecuneusL_Pre	0.0351263	0.112011	0.313596	0.753828
PrecuneusL	gaf_Post	~	group	-0.223917	0.11003	-2.03505	0.0418458
PrecuneusL	gaf_Post	~	age	0.0396376	0.107626	0.368291	0.712656
PrecuneusL	gaf_Post	~	sex	-0.30496	0.203746	-1.49677	0.134453
PrecuneusL	gaf_Post	~	study	-0.119764	0.254377	-0.470813	0.637774
PrecuneusL	gaf_Post	~	cpz	-0.164201	0.0976402	-1.68169	0.0926284
PrecuneusL	gaf_Post	~	education_years	0.152354	0.0995563	1.53033	0.125936
PrecuneusL	physhealth_Post	~	panss.pos_Pre	-0.278772	0.0918856	-3.0339	0.00241415
PrecuneusL	physhealth_Post	~	panss.neg_Pre	0.176734	0.13049	1.35439	0.175611
PrecuneusL	physhealth_Post	~	vlmt.stm_Pre	0.101199	0.109458	0.924543	0.355204
PrecuneusL	physhealth_Post	~	vlmt.ltm_Pre	0.0586947	0.115672	0.507425	0.611857
PrecuneusL	physhealth_Post	~	dst.wm_Pre	-0.16808	0.0791862	-2.1226	0.0337877
PrecuneusL	physhealth_Post	~	tmt.mean_Pre	0.114616	0.0817475	1.40208	0.160892
PrecuneusL	physhealth_Post	~	gaf_Pre	0.0260177	0.118849	0.218914	0.826717
PrecuneusL	physhealth_Post	~	physhealth_Pre	0.689668	0.0594238	11.6059	0
PrecuneusL	physhealth_Post	~	PrecuneusL_Pre	0.218685	0.0919442	2.37845	0.0173855
PrecuneusL	physhealth_Post	~	group	0.0607283	0.0903181	0.672383	0.50134
PrecuneusL	physhealth_Post	~	age	0.254126	0.0883442	2.87654	0.0040206
PrecuneusL	physhealth_Post	~	sex	0.228396	0.167244	1.36564	0.172051
PrecuneusL	physhealth_Post	~	study	-0.0191863	0.208804	-0.0918865	0.926788
PrecuneusL	physhealth_Post	~	cpz	0.0736245	0.0801477	0.91861	0.3583
PrecuneusL	physhealth_Post	~	education_years	-0.0868835	0.0817206	-1.06318	0.287701
PrecuneusL	PrecuneusL_Post	~	panss.pos_Pre	-0.0225145	0.0726869	-0.309746	0.756754
PrecuneusL	PrecuneusL_Post	~	panss.neg_Pre	-0.112304	0.103225	-1.08795	0.276617
PrecuneusL	PrecuneusL_Post	~	vlmt.stm_Pre	0.0903226	0.0865877	1.04313	0.296886
PrecuneusL	PrecuneusL_Post	~	vlmt.ltm_Pre	-0.120654	0.0915032	-1.31858	0.187311
PrecuneusL	PrecuneusL_Post	~	dst.wm_Pre	-0.0165823	0.062641	-0.26472	0.791225
PrecuneusL	PrecuneusL_Post	~	tmt.mean_Pre	-0.101091	0.0646671	-1.56325	0.117994
PrecuneusL	PrecuneusL_Post	~	gaf_Pre	0.0604327	0.0940164	0.642788	0.520362
PrecuneusL	PrecuneusL_Post	~	physhealth_Pre	-0.0736523	0.0470078	-1.56681	0.117159
PrecuneusL	PrecuneusL_Post	~	PrecuneusL_Pre	0.820157	0.0727333	11.2762	0
PrecuneusL	PrecuneusL_Post	~	group	0.0578487	0.071447	0.809673	0.418128
PrecuneusL	PrecuneusL_Post	~	age	-0.136613	0.0698855	-1.9548	0.0506061
PrecuneusL	PrecuneusL_Post	~	sex	0.109644	0.1323	0.828754	0.407244
PrecuneusL	PrecuneusL_Post	~	study	0.166803	0.165177	1.00985	0.312569
PrecuneusL	PrecuneusL_Post	~	cpz	0.0289796	0.0634016	0.45708	0.647613
PrecuneusL	PrecuneusL_Post	~	education_years	0.0924847	0.0646458	1.43064	0.152534
PrecuneusL	panss.pos_Pre	~	group	0.0997567	0.159323	0.626129	0.53123
PrecuneusL	panss.pos_Pre	~	age	0.130257	0.134323	0.969729	0.332181
PrecuneusL	panss.pos_Pre	~	sex	-0.177344	0.289004	-0.613639	0.539454
PrecuneusL	panss.pos_Pre	~	study	0.557717	0.286919	1.94382	0.0519177
PrecuneusL	panss.pos_Pre	~	cpz	0.209967	0.142865	1.46968	0.141647
PrecuneusL	panss.pos_Pre	~	education_years	-0.0356324	0.133602	-0.266706	0.789695
PrecuneusL	panss.neg_Pre	~	group	0.037399	0.143426	0.260755	0.794282
PrecuneusL	panss.neg_Pre	~	age	-0.0223389	0.120921	-0.18474	0.853433
PrecuneusL	panss.neg_Pre	~	sex	-0.321311	0.260168	-1.23501	0.216827
PrecuneusL	panss.neg_Pre	~	study	1.00096	0.258291	3.87532	0.000106483
PrecuneusL	panss.neg_Pre	~	cpz	0.0934841	0.12861	0.726878	0.467301
PrecuneusL	panss.neg_Pre	~	education_years	-0.0784082	0.120271	-0.651928	0.514447
PrecuneusL	vlmt.stm_Pre	~	group	-0.199572	0.139954	-1.42598	0.153873
PrecuneusL	vlmt.stm_Pre	~	age	-0.277762	0.117993	-2.35405	0.0185699
PrecuneusL	vlmt.stm_Pre	~	sex	-0.101631	0.25387	-0.400326	0.688916
PrecuneusL	vlmt.stm_Pre	~	study	0.0614998	0.252038	0.24401	0.807223
PrecuneusL	vlmt.stm_Pre	~	cpz	-0.11577	0.125497	-0.922493	0.356271
PrecuneusL	vlmt.stm_Pre	~	education_years	0.268393	0.11736	2.28693	0.0221998
PrecuneusL	vlmt.ltm_Pre	~	group	-0.10266	0.138996	-0.738581	0.460161
PrecuneusL	vlmt.ltm_Pre	~	age	-0.26568	0.117185	-2.26718	0.0233794
PrecuneusL	vlmt.ltm_Pre	~	sex	-0.265309	0.252132	-1.05226	0.292679
PrecuneusL	vlmt.ltm_Pre	~	study	0.327088	0.250312	1.30672	0.191308
PrecuneusL	vlmt.ltm_Pre	~	cpz	-0.0310199	0.124638	-0.24888	0.803453
PrecuneusL	vlmt.ltm_Pre	~	education_years	0.121651	0.116556	1.04371	0.296619
PrecuneusL	dst.wm_Pre	~	group	-0.0470716	0.152139	-0.309399	0.757018
PrecuneusL	dst.wm_Pre	~	age	-0.0964598	0.128266	-0.752029	0.452033
PrecuneusL	dst.wm_Pre	~	sex	0.159866	0.275973	0.579281	0.5624
PrecuneusL	dst.wm_Pre	~	study	0.0960111	0.273981	0.35043	0.726016
PrecuneusL	dst.wm_Pre	~	cpz	-0.0333449	0.136423	-0.244423	0.806903
PrecuneusL	dst.wm_Pre	~	education_years	0.169076	0.127577	1.32528	0.185078
PrecuneusL	tmt.mean_Pre	~	group	-0.215643	0.147513	-1.46186	0.143779
PrecuneusL	tmt.mean_Pre	~	age	-0.280982	0.124366	-2.25932	0.0238636
PrecuneusL	tmt.mean_Pre	~	sex	0.0564521	0.267581	0.210972	0.832909
PrecuneusL	tmt.mean_Pre	~	study	-0.156633	0.26565	-0.58962	0.555445
PrecuneusL	tmt.mean_Pre	~	cpz	0.0354077	0.132275	0.267683	0.788944
PrecuneusL	tmt.mean_Pre	~	education_years	0.307732	0.123698	2.48777	0.0128548
PrecuneusL	gaf_Pre	~	group	0.11057	0.146718	0.753622	0.451076
PrecuneusL	gaf_Pre	~	age	-0.027259	0.123696	-0.22037	0.825583
PrecuneusL	gaf_Pre	~	sex	-0.157242	0.266141	-0.590823	0.554639
PrecuneusL	gaf_Pre	~	study	-0.442278	0.26422	-1.6739	0.09415
PrecuneusL	gaf_Pre	~	cpz	-0.139058	0.131563	-1.05697	0.290526
PrecuneusL	gaf_Pre	~	education_years	-0.106536	0.123032	-0.86592	0.386534
PrecuneusL	physhealth_Pre	~	group	0.10475	0.214869	0.487507	0.625899
PrecuneusL	physhealth_Pre	~	age	-0.311853	0.181153	-1.72149	0.0851627
PrecuneusL	physhealth_Pre	~	sex	-0.201697	0.389763	-0.517487	0.604816
PrecuneusL	physhealth_Pre	~	study	-0.0171179	0.38695	-0.0442379	0.964715
PrecuneusL	physhealth_Pre	~	cpz	-0.18644	0.192674	-0.967644	0.333222
PrecuneusL	physhealth_Pre	~	education_years	0.310773	0.180181	1.72478	0.0845663
PrecuneusL	PrecuneusL_Pre	~	group	0.0759816	0.12842	0.591663	0.554076
PrecuneusL	PrecuneusL_Pre	~	age	-0.339729	0.10827	-3.13781	0.00170214
PrecuneusL	PrecuneusL_Pre	~	sex	-0.167459	0.232949	-0.718866	0.472223
PrecuneusL	PrecuneusL_Pre	~	study	0.867619	0.231268	3.75158	0.000175724
PrecuneusL	PrecuneusL_Pre	~	cpz	0.0535697	0.115155	0.465197	0.64179
PrecuneusL	PrecuneusL_Pre	~	education_years	-0.0254369	0.107688	-0.236209	0.81327
PrecuneusL	panss.pos_Post	~~	panss.neg_Post	0.110844	0.0329381	3.36522	0.000764832
PrecuneusL	panss.pos_Post	~~	vlmt.stm_Post	-0.0127982	0.0421263	-0.303804	0.761277
PrecuneusL	panss.pos_Post	~~	vlmt.ltm_Post	0.0911534	0.0343246	2.65563	0.00791608
PrecuneusL	panss.pos_Post	~~	dst.wm_Post	0.102559	0.044696	2.29458	0.0217572
PrecuneusL	panss.pos_Post	~~	tmt.mean_Post	-0.0541866	0.0346569	-1.56352	0.117931
PrecuneusL	panss.pos_Post	~~	gaf_Post	-0.115645	0.0429374	-2.69333	0.00707419
PrecuneusL	panss.pos_Post	~~	physhealth_Post	0.0829352	0.0347615	2.38584	0.0170402
PrecuneusL	panss.pos_Post	~~	PrecuneusL_Post	0.00171384	0.0262276	0.0653451	0.947899
PrecuneusL	panss.neg_Post	~~	vlmt.stm_Post	-0.00930232	0.042051	-0.221215	0.824925
PrecuneusL	panss.neg_Post	~~	vlmt.ltm_Post	0.0121681	0.0323361	0.376302	0.706692
PrecuneusL	panss.neg_Post	~~	dst.wm_Post	0.0302127	0.042895	0.704342	0.48122
PrecuneusL	panss.neg_Post	~~	tmt.mean_Post	-0.00330185	0.0339313	-0.0973096	0.922481
PrecuneusL	panss.neg_Post	~~	gaf_Post	-0.150242	0.0445525	-3.37224	0.000745584
PrecuneusL	panss.neg_Post	~~	physhealth_Post	0.0243354	0.0332477	0.731943	0.464204
PrecuneusL	panss.neg_Post	~~	PrecuneusL_Post	-0.016822	0.0262745	-0.640241	0.522016
PrecuneusL	vlmt.stm_Post	~~	vlmt.ltm_Post	0.131016	0.0484758	2.70272	0.00687752
PrecuneusL	vlmt.stm_Post	~~	dst.wm_Post	-0.00230125	0.0602921	-0.0381683	0.969554
PrecuneusL	vlmt.stm_Post	~~	tmt.mean_Post	0.0143297	0.0479118	0.299086	0.764874
PrecuneusL	vlmt.stm_Post	~~	gaf_Post	0.00973812	0.056926	0.171066	0.864172
PrecuneusL	vlmt.stm_Post	~~	physhealth_Post	-0.0380311	0.0469618	-0.80983	0.418038
PrecuneusL	vlmt.stm_Post	~~	PrecuneusL_Post	-0.061086	0.0377486	-1.61823	0.105612
PrecuneusL	vlmt.ltm_Post	~~	dst.wm_Post	0.0280243	0.0464627	0.603158	0.546403
PrecuneusL	vlmt.ltm_Post	~~	tmt.mean_Post	-0.0370281	0.0370842	-0.998489	0.318042
PrecuneusL	vlmt.ltm_Post	~~	gaf_Post	0.0652377	0.0444978	1.46609	0.142625
PrecuneusL	vlmt.ltm_Post	~~	physhealth_Post	-0.0240404	0.036025	-0.667325	0.504564
PrecuneusL	vlmt.ltm_Post	~~	PrecuneusL_Post	-0.0454091	0.0289676	-1.56758	0.116978
PrecuneusL	dst.wm_Post	~~	tmt.mean_Post	0.0381225	0.0489014	0.77958	0.435638
PrecuneusL	dst.wm_Post	~~	gaf_Post	-0.00970604	0.0578615	-0.167746	0.866783
PrecuneusL	dst.wm_Post	~~	physhealth_Post	0.0241322	0.0475821	0.507169	0.612036
PrecuneusL	dst.wm_Post	~~	PrecuneusL_Post	0.0703827	0.0385958	1.82359	0.0682148
PrecuneusL	tmt.mean_Post	~~	gaf_Post	0.131105	0.0488172	2.68563	0.00723932
PrecuneusL	tmt.mean_Post	~~	physhealth_Post	0.00406961	0.0377115	0.107914	0.914064
PrecuneusL	tmt.mean_Post	~~	PrecuneusL_Post	-0.0220371	0.0299582	-0.735595	0.461977
PrecuneusL	gaf_Post	~~	physhealth_Post	-0.144399	0.0483751	-2.98499	0.00283591
PrecuneusL	gaf_Post	~~	PrecuneusL_Post	-0.0178557	0.0355296	-0.502557	0.615276
PrecuneusL	physhealth_Post	~~	PrecuneusL_Post	-0.0226259	0.0292452	-0.773665	0.439129
PrecuneusL	panss.pos_Pre	~~	panss.neg_Pre	0.539992	0.133582	4.0424	5.29074e-05
PrecuneusL	panss.pos_Pre	~~	vlmt.stm_Pre	-0.0240279	0.112217	-0.214119	0.830454
PrecuneusL	panss.pos_Pre	~~	vlmt.ltm_Pre	-0.0449146	0.111552	-0.402632	0.687219
PrecuneusL	panss.pos_Pre	~~	dst.wm_Pre	-0.163174	0.123664	-1.3195	0.187003
PrecuneusL	panss.pos_Pre	~~	tmt.mean_Pre	-0.284155	0.123536	-2.30017	0.0214384
PrecuneusL	panss.pos_Pre	~~	gaf_Pre	-0.458229	0.131005	-3.49779	0.000469132
PrecuneusL	panss.pos_Pre	~~	physhealth_Pre	-0.47234	0.182215	-2.59221	0.00953603
PrecuneusL	panss.pos_Pre	~~	PrecuneusL_Pre	-0.0789658	0.103412	-0.763603	0.445104
PrecuneusL	panss.neg_Pre	~~	vlmt.stm_Pre	-0.10765	0.101891	-1.05652	0.29073
PrecuneusL	panss.neg_Pre	~~	vlmt.ltm_Pre	-0.122797	0.101479	-1.21007	0.226251
PrecuneusL	panss.neg_Pre	~~	dst.wm_Pre	0.0115801	0.109786	0.105479	0.915996
PrecuneusL	panss.neg_Pre	~~	tmt.mean_Pre	-0.20482	0.109522	-1.87014	0.0614648
PrecuneusL	panss.neg_Pre	~~	gaf_Pre	-0.610139	0.13083	-4.66361	3.10715e-06
PrecuneusL	panss.neg_Pre	~~	physhealth_Pre	-0.506547	0.167661	-3.02126	0.00251721
PrecuneusL	panss.neg_Pre	~~	PrecuneusL_Pre	-0.207156	0.0962675	-2.15188	0.0314067
PrecuneusL	vlmt.stm_Pre	~~	vlmt.ltm_Pre	0.498994	0.116318	4.28992	1.78734e-05
PrecuneusL	vlmt.stm_Pre	~~	dst.wm_Pre	0.306393	0.113862	2.69093	0.00712532
PrecuneusL	vlmt.stm_Pre	~~	tmt.mean_Pre	0.208543	0.107133	1.94658	0.051585
PrecuneusL	vlmt.stm_Pre	~~	gaf_Pre	0.108461	0.104202	1.04087	0.297936
PrecuneusL	vlmt.stm_Pre	~~	physhealth_Pre	0.187289	0.153115	1.22319	0.221259
PrecuneusL	vlmt.stm_Pre	~~	PrecuneusL_Pre	-0.0716069	0.0908677	-0.788034	0.430677
PrecuneusL	vlmt.ltm_Pre	~~	dst.wm_Pre	0.206525	0.109521	1.88572	0.0593333
PrecuneusL	vlmt.ltm_Pre	~~	tmt.mean_Pre	0.174612	0.10547	1.65556	0.0978105
PrecuneusL	vlmt.ltm_Pre	~~	gaf_Pre	0.284349	0.10867	2.61663	0.00888017
PrecuneusL	vlmt.ltm_Pre	~~	physhealth_Pre	0.335603	0.156086	2.15011	0.0315464
PrecuneusL	vlmt.ltm_Pre	~~	PrecuneusL_Pre	-0.0989865	0.0906616	-1.09182	0.274911
PrecuneusL	dst.wm_Pre	~~	tmt.mean_Pre	0.159707	0.114683	1.3926	0.163741
PrecuneusL	dst.wm_Pre	~~	gaf_Pre	0.0261574	0.112344	0.232832	0.815892
PrecuneusL	dst.wm_Pre	~~	physhealth_Pre	0.0475881	0.164567	0.289172	0.77245
PrecuneusL	dst.wm_Pre	~~	PrecuneusL_Pre	-0.0321948	0.0983746	-0.327268	0.743465
PrecuneusL	tmt.mean_Pre	~~	gaf_Pre	0.22495	0.112509	1.99939	0.0455664
PrecuneusL	tmt.mean_Pre	~~	physhealth_Pre	0.00900602	0.159461	0.0564779	0.954961
PrecuneusL	tmt.mean_Pre	~~	PrecuneusL_Pre	-0.0775735	0.0958021	-0.809726	0.418098
PrecuneusL	gaf_Pre	~~	physhealth_Pre	0.445437	0.168235	2.64771	0.00810379
PrecuneusL	gaf_Pre	~~	PrecuneusL_Pre	0.0900161	0.0954652	0.942921	0.345721
PrecuneusL	physhealth_Pre	~~	PrecuneusL_Pre	0.235765	0.141961	1.66077	0.0967596
PrecuneusL	panss.pos_Post	~~	panss.pos_Post	0.23712	0.0422486	5.61249	1.9944e-08
PrecuneusL	panss.neg_Post	~~	panss.neg_Post	0.236435	0.0421267	5.61249	1.9944e-08
PrecuneusL	vlmt.stm_Post	~~	vlmt.stm_Post	0.470808	0.0838857	5.61249	1.9944e-08
PrecuneusL	vlmt.ltm_Post	~~	vlmt.ltm_Post	0.277987	0.0495302	5.61249	1.9944e-08
PrecuneusL	dst.wm_Post	~~	dst.wm_Post	0.486417	0.0866669	5.61249	1.9944e-08
PrecuneusL	tmt.mean_Post	~~	tmt.mean_Post	0.306736	0.0546525	5.61249	1.9944e-08
PrecuneusL	gaf_Post	~~	gaf_Post	0.433428	0.0772257	5.61249	1.9944e-08
PrecuneusL	physhealth_Post	~~	physhealth_Post	0.29204	0.052034	5.61249	1.9944e-08
PrecuneusL	PrecuneusL_Post	~~	PrecuneusL_Post	0.182751	0.0325616	5.61249	1.9944e-08
PrecuneusL	panss.pos_Pre	~~	panss.pos_Pre	1.0136	0.180597	5.61249	1.9944e-08
PrecuneusL	panss.neg_Pre	~~	panss.neg_Pre	0.821422	0.146356	5.61249	1.9944e-08
PrecuneusL	vlmt.stm_Pre	~~	vlmt.stm_Pre	0.782131	0.139356	5.61249	1.9944e-08
PrecuneusL	vlmt.ltm_Pre	~~	vlmt.ltm_Pre	0.771459	0.137454	5.61249	1.9944e-08
PrecuneusL	dst.wm_Pre	~~	dst.wm_Pre	0.924249	0.164677	5.61249	1.9944e-08
PrecuneusL	tmt.mean_Pre	~~	tmt.mean_Pre	0.868898	0.154815	5.61249	1.9944e-08
PrecuneusL	gaf_Pre	~~	gaf_Pre	0.859566	0.153153	5.61249	1.9944e-08
PrecuneusL	physhealth_Pre	~~	physhealth_Pre	1.84357	0.328476	5.61249	1.9944e-08
PrecuneusL	PrecuneusL_Pre	~~	PrecuneusL_Pre	0.658534	0.117334	5.61249	1.9944e-08
PrecuneusL	group	~~	group	0.752834	0	NA	NA
PrecuneusL	group	~~	age	-0.029407	0	NA	NA
PrecuneusL	group	~~	sex	0.0188964	0	NA	NA
PrecuneusL	group	~~	study	0.0634921	0	NA	NA
PrecuneusL	group	~~	cpz	-0.270406	0	NA	NA
PrecuneusL	group	~~	education_years	0.00299719	0	NA	NA
PrecuneusL	age	~~	age	0.992063	0	NA	NA
PrecuneusL	age	~~	sex	-0.12299	0	NA	NA
PrecuneusL	age	~~	study	-0.0468424	0	NA	NA
PrecuneusL	age	~~	cpz	-0.0513002	0	NA	NA
PrecuneusL	age	~~	education_years	0.165983	0	NA	NA
PrecuneusL	sex	~~	sex	0.210632	0	NA	NA
PrecuneusL	sex	~~	study	0.010582	0	NA	NA
PrecuneusL	sex	~~	cpz	-0.0198313	0	NA	NA
PrecuneusL	sex	~~	education_years	-0.0666471	0	NA	NA
PrecuneusL	study	~~	study	0.222222	0	NA	NA
PrecuneusL	study	~~	cpz	0.0951995	0	NA	NA
PrecuneusL	study	~~	education_years	-0.0494052	0	NA	NA
PrecuneusL	cpz	~~	cpz	0.992063	0	NA	NA
PrecuneusL	cpz	~~	education_years	0.161705	0	NA	NA
PrecuneusL	education_years	~~	education_years	0.992063	0	NA	NA
PrecuneusR	panss.pos_Post	~	panss.pos_Pre	0.560484	0.0865378	6.47675	9.37168e-11
PrecuneusR	panss.pos_Post	~	panss.neg_Pre	0.182579	0.119637	1.52611	0.126983
PrecuneusR	panss.pos_Post	~	vlmt.stm_Pre	0.152889	0.103664	1.47484	0.140255
PrecuneusR	panss.pos_Post	~	vlmt.ltm_Pre	-0.141809	0.109259	-1.29791	0.194317
PrecuneusR	panss.pos_Post	~	dst.wm_Pre	-0.0615679	0.0748844	-0.822172	0.410979
PrecuneusR	panss.pos_Post	~	tmt.mean_Pre	0.00608976	0.0770794	0.0790064	0.937028
PrecuneusR	panss.pos_Post	~	gaf_Pre	0.0837689	0.11248	0.744745	0.456426
PrecuneusR	panss.pos_Post	~	physhealth_Pre	0.0503726	0.0559256	0.900708	0.367743
PrecuneusR	panss.pos_Post	~	PrecuneusR_Pre	-0.125664	0.087379	-1.43815	0.150393
PrecuneusR	panss.pos_Post	~	group	-0.0222183	0.0881406	-0.252079	0.80098
PrecuneusR	panss.pos_Post	~	age	0.0054394	0.0837713	0.0649316	0.948228
PrecuneusR	panss.pos_Post	~	sex	0.12783	0.158914	0.804397	0.421168
PrecuneusR	panss.pos_Post	~	study	0.191007	0.181807	1.0506	0.29344
PrecuneusR	panss.pos_Post	~	cpz	0.0789771	0.0757143	1.04309	0.296905
PrecuneusR	panss.pos_Post	~	education_years	-0.0900959	0.077361	-1.16462	0.244174
PrecuneusR	panss.neg_Post	~	panss.pos_Pre	0.0377292	0.0849774	0.443991	0.657049
PrecuneusR	panss.neg_Post	~	panss.neg_Pre	0.637783	0.11748	5.42889	5.67066e-08
PrecuneusR	panss.neg_Post	~	vlmt.stm_Pre	0.0247149	0.101795	0.242791	0.808167
PrecuneusR	panss.neg_Post	~	vlmt.ltm_Pre	-0.0883816	0.107289	-0.82377	0.410071
PrecuneusR	panss.neg_Post	~	dst.wm_Pre	0.0658935	0.0735341	0.896095	0.370202
PrecuneusR	panss.neg_Post	~	tmt.mean_Pre	-0.00378416	0.0756895	-0.0499958	0.960126
PrecuneusR	panss.neg_Post	~	gaf_Pre	0.0462162	0.110452	0.418429	0.675634
PrecuneusR	panss.neg_Post	~	physhealth_Pre	0.0752967	0.0549171	1.3711	0.170345
PrecuneusR	panss.neg_Post	~	PrecuneusR_Pre	-0.190011	0.0858034	-2.2145	0.0267947
PrecuneusR	panss.neg_Post	~	group	0.167082	0.0865512	1.93044	0.0535527
PrecuneusR	panss.neg_Post	~	age	-0.0340078	0.0822607	-0.413414	0.679303
PrecuneusR	panss.neg_Post	~	sex	0.048664	0.156048	0.311852	0.755153
PrecuneusR	panss.neg_Post	~	study	0.298311	0.178529	1.67094	0.0947331
PrecuneusR	panss.neg_Post	~	cpz	0.202537	0.0743491	2.72413	0.0064471
PrecuneusR	panss.neg_Post	~	education_years	-0.151646	0.075966	-1.99624	0.0459083
PrecuneusR	vlmt.stm_Post	~	panss.pos_Pre	-0.119953	0.112403	-1.06716	0.285898
PrecuneusR	vlmt.stm_Post	~	panss.neg_Pre	-0.117198	0.155395	-0.754193	0.450733
PrecuneusR	vlmt.stm_Post	~	vlmt.stm_Pre	0.284307	0.134649	2.11147	0.034732
PrecuneusR	vlmt.stm_Post	~	vlmt.ltm_Pre	0.478796	0.141916	3.3738	0.000741389
PrecuneusR	vlmt.stm_Post	~	dst.wm_Pre	0.165612	0.0972666	1.70266	0.0886312
PrecuneusR	vlmt.stm_Post	~	tmt.mean_Pre	-0.152301	0.100118	-1.52122	0.128205
PrecuneusR	vlmt.stm_Post	~	gaf_Pre	0.0535164	0.146099	0.366303	0.714139
PrecuneusR	vlmt.stm_Post	~	physhealth_Pre	0.00637814	0.0726412	0.0878034	0.930033
PrecuneusR	vlmt.stm_Post	~	PrecuneusR_Pre	0.264707	0.113496	2.33231	0.0196845
PrecuneusR	vlmt.stm_Post	~	group	-0.0115835	0.114485	-0.101179	0.919408
PrecuneusR	vlmt.stm_Post	~	age	0.125746	0.10881	1.15565	0.247825
PrecuneusR	vlmt.stm_Post	~	sex	0.184322	0.206412	0.892983	0.371867
PrecuneusR	vlmt.stm_Post	~	study	0.165907	0.236147	0.702558	0.482331
PrecuneusR	vlmt.stm_Post	~	cpz	0.0191214	0.0983446	0.194433	0.845837
PrecuneusR	vlmt.stm_Post	~	education_years	0.062929	0.100483	0.626263	0.531143
PrecuneusR	vlmt.ltm_Post	~	panss.pos_Pre	-0.0756239	0.0880234	-0.859135	0.390266
PrecuneusR	vlmt.ltm_Post	~	panss.neg_Pre	-0.0274483	0.121691	-0.225558	0.821545
PrecuneusR	vlmt.ltm_Post	~	vlmt.stm_Pre	0.280628	0.105444	2.6614	0.00778171
PrecuneusR	vlmt.ltm_Post	~	vlmt.ltm_Pre	0.568102	0.111135	5.11182	3.19072e-07
PrecuneusR	vlmt.ltm_Post	~	dst.wm_Pre	0.180629	0.0761699	2.37139	0.0177212
PrecuneusR	vlmt.ltm_Post	~	tmt.mean_Pre	-0.110181	0.0784025	-1.40533	0.159924
PrecuneusR	vlmt.ltm_Post	~	gaf_Pre	0.202149	0.114411	1.76687	0.07725
PrecuneusR	vlmt.ltm_Post	~	physhealth_Pre	-0.0385997	0.0568856	-0.678549	0.497424
PrecuneusR	vlmt.ltm_Post	~	PrecuneusR_Pre	0.132937	0.088879	1.4957	0.134731
PrecuneusR	vlmt.ltm_Post	~	group	-0.154084	0.0896536	-1.71866	0.0856758
PrecuneusR	vlmt.ltm_Post	~	age	-0.00845773	0.0852093	-0.0992583	0.920933
PrecuneusR	vlmt.ltm_Post	~	sex	-0.113821	0.161642	-0.704158	0.481334
PrecuneusR	vlmt.ltm_Post	~	study	0.469449	0.184928	2.53855	0.0111313
PrecuneusR	vlmt.ltm_Post	~	cpz	-0.156563	0.0770141	-2.03292	0.0420609
PrecuneusR	vlmt.ltm_Post	~	education_years	0.0696594	0.078689	0.885249	0.376022
PrecuneusR	dst.wm_Post	~	panss.pos_Pre	0.00341214	0.114677	0.0297543	0.976263
PrecuneusR	dst.wm_Post	~	panss.neg_Pre	0.308484	0.158539	1.94579	0.0516795
PrecuneusR	dst.wm_Post	~	vlmt.stm_Pre	0.214909	0.137373	1.56442	0.117719
PrecuneusR	dst.wm_Post	~	vlmt.ltm_Pre	0.116875	0.144787	0.807219	0.41954
PrecuneusR	dst.wm_Post	~	dst.wm_Pre	0.392235	0.0992344	3.95261	7.73035e-05
PrecuneusR	dst.wm_Post	~	tmt.mean_Pre	0.181018	0.102143	1.7722	0.0763611
PrecuneusR	dst.wm_Post	~	gaf_Pre	0.162573	0.149055	1.09069	0.275408
PrecuneusR	dst.wm_Post	~	physhealth_Pre	0.139028	0.0741108	1.87595	0.0606627
PrecuneusR	dst.wm_Post	~	PrecuneusR_Pre	0.353624	0.115792	3.05396	0.00225844
PrecuneusR	dst.wm_Post	~	group	-0.0709076	0.116801	-0.60708	0.543798
PrecuneusR	dst.wm_Post	~	age	0.181647	0.111011	1.63629	0.101778
PrecuneusR	dst.wm_Post	~	sex	0.44651	0.210588	2.1203	0.0339804
PrecuneusR	dst.wm_Post	~	study	-0.521486	0.240925	-2.16452	0.0304246
PrecuneusR	dst.wm_Post	~	cpz	-0.0095346	0.100334	-0.0950284	0.924292
PrecuneusR	dst.wm_Post	~	education_years	-0.0643569	0.102516	-0.627772	0.530153
PrecuneusR	tmt.mean_Post	~	panss.pos_Pre	0.131255	0.0938932	1.39792	0.162137
PrecuneusR	tmt.mean_Post	~	panss.neg_Pre	0.159035	0.129805	1.22518	0.220507
PrecuneusR	tmt.mean_Post	~	vlmt.stm_Pre	0.125885	0.112475	1.11922	0.263044
PrecuneusR	tmt.mean_Post	~	vlmt.ltm_Pre	0.213049	0.118546	1.79719	0.0723062
PrecuneusR	tmt.mean_Post	~	dst.wm_Pre	0.0233017	0.0812493	0.286792	0.774271
PrecuneusR	tmt.mean_Post	~	tmt.mean_Pre	0.606075	0.0836308	7.24703	4.26104e-13
PrecuneusR	tmt.mean_Post	~	gaf_Pre	0.0916551	0.12204	0.751024	0.452638
PrecuneusR	tmt.mean_Post	~	physhealth_Pre	0.00971981	0.060679	0.160184	0.872736
PrecuneusR	tmt.mean_Post	~	PrecuneusR_Pre	0.0872853	0.0948059	0.920674	0.357221
PrecuneusR	tmt.mean_Post	~	group	0.0766133	0.0956321	0.801125	0.423059
PrecuneusR	tmt.mean_Post	~	age	0.00804111	0.0908915	0.0884693	0.929504
PrecuneusR	tmt.mean_Post	~	sex	0.109012	0.172421	0.632241	0.527229
PrecuneusR	tmt.mean_Post	~	study	-0.456043	0.19726	-2.31189	0.0207837
PrecuneusR	tmt.mean_Post	~	cpz	-0.124068	0.0821497	-1.51027	0.130974
PrecuneusR	tmt.mean_Post	~	education_years	-0.0461217	0.0839363	-0.549484	0.582673
PrecuneusR	gaf_Post	~	panss.pos_Pre	-0.0173039	0.110943	-0.155972	0.876055
PrecuneusR	gaf_Post	~	panss.neg_Pre	0.0620752	0.153376	0.404725	0.685679
PrecuneusR	gaf_Post	~	vlmt.stm_Pre	0.273754	0.132899	2.05986	0.0394117
PrecuneusR	gaf_Post	~	vlmt.ltm_Pre	-0.213603	0.140072	-1.52495	0.127271
PrecuneusR	gaf_Post	~	dst.wm_Pre	-0.0335532	0.0960028	-0.349502	0.726712
PrecuneusR	gaf_Post	~	tmt.mean_Pre	0.178977	0.0988167	1.81121	0.0701089
PrecuneusR	gaf_Post	~	gaf_Pre	0.524911	0.144201	3.64014	0.000272486
PrecuneusR	gaf_Post	~	physhealth_Pre	0.00450207	0.0716973	0.0627928	0.949932
PrecuneusR	gaf_Post	~	PrecuneusR_Pre	0.0770048	0.112021	0.687414	0.491822
PrecuneusR	gaf_Post	~	group	-0.241564	0.112997	-2.13778	0.0325343
PrecuneusR	gaf_Post	~	age	0.0567298	0.107396	0.528231	0.597339
PrecuneusR	gaf_Post	~	sex	-0.289959	0.20373	-1.42325	0.154662
PrecuneusR	gaf_Post	~	study	-0.137221	0.233079	-0.588734	0.55604
PrecuneusR	gaf_Post	~	cpz	-0.163245	0.0970667	-1.68178	0.0926107
PrecuneusR	gaf_Post	~	education_years	0.149828	0.0991778	1.5107	0.130865
PrecuneusR	physhealth_Post	~	panss.pos_Pre	-0.257492	0.0908217	-2.83514	0.00458054
PrecuneusR	physhealth_Post	~	panss.neg_Pre	0.109189	0.125559	0.869624	0.384506
PrecuneusR	physhealth_Post	~	vlmt.stm_Pre	0.0982218	0.108796	0.902807	0.366628
PrecuneusR	physhealth_Post	~	vlmt.ltm_Pre	0.0534378	0.114668	0.466022	0.6412
PrecuneusR	physhealth_Post	~	dst.wm_Pre	-0.156418	0.0785914	-1.99027	0.046561
PrecuneusR	physhealth_Post	~	tmt.mean_Pre	0.0928311	0.080895	1.14755	0.251154
PrecuneusR	physhealth_Post	~	gaf_Pre	0.00524733	0.118048	0.0444508	0.964545
PrecuneusR	physhealth_Post	~	physhealth_Pre	0.695301	0.058694	11.8462	0
PrecuneusR	physhealth_Post	~	PrecuneusR_Pre	0.232679	0.0917045	2.53727	0.0111722
PrecuneusR	physhealth_Post	~	group	0.0110222	0.0925038	0.119154	0.905153
PrecuneusR	physhealth_Post	~	age	0.259964	0.0879182	2.95689	0.00310762
PrecuneusR	physhealth_Post	~	sex	0.23937	0.166781	1.43524	0.151219
PrecuneusR	physhealth_Post	~	study	0.0607421	0.190807	0.318343	0.750225
PrecuneusR	physhealth_Post	~	cpz	0.0843243	0.0794624	1.06119	0.288606
PrecuneusR	physhealth_Post	~	education_years	-0.0989695	0.0811906	-1.21898	0.222852
PrecuneusR	PrecuneusR_Post	~	panss.pos_Pre	-0.0599615	0.0708649	-0.846139	0.397475
PrecuneusR	PrecuneusR_Post	~	panss.neg_Pre	0.0418852	0.0979694	0.427534	0.668991
PrecuneusR	PrecuneusR_Post	~	vlmt.stm_Pre	0.0542257	0.0848897	0.638779	0.522967
PrecuneusR	PrecuneusR_Post	~	vlmt.ltm_Pre	-0.130486	0.0894714	-1.45841	0.144728
PrecuneusR	PrecuneusR_Post	~	dst.wm_Pre	-0.00428217	0.0613221	-0.0698308	0.944328
PrecuneusR	PrecuneusR_Post	~	tmt.mean_Pre	-0.0418801	0.0631195	-0.663504	0.507008
PrecuneusR	PrecuneusR_Post	~	gaf_Pre	0.109493	0.0921086	1.18874	0.234541
PrecuneusR	PrecuneusR_Post	~	physhealth_Pre	-0.0247527	0.0457969	-0.54049	0.588859
PrecuneusR	PrecuneusR_Post	~	PrecuneusR_Pre	0.975762	0.0715538	13.6368	0
PrecuneusR	PrecuneusR_Post	~	group	0.0321598	0.0721774	0.445566	0.65591
PrecuneusR	PrecuneusR_Post	~	age	-0.0318238	0.0685994	-0.463907	0.642714
PrecuneusR	PrecuneusR_Post	~	sex	0.0800038	0.130133	0.614786	0.538696
PrecuneusR	PrecuneusR_Post	~	study	0.00517372	0.14888	0.034751	0.972278
PrecuneusR	PrecuneusR_Post	~	cpz	0.00915218	0.0620017	0.147612	0.882649
PrecuneusR	PrecuneusR_Post	~	education_years	0.0595345	0.0633501	0.93977	0.347336
PrecuneusR	panss.pos_Pre	~	group	0.0997567	0.159323	0.626129	0.53123
PrecuneusR	panss.pos_Pre	~	age	0.130257	0.134323	0.969729	0.332181
PrecuneusR	panss.pos_Pre	~	sex	-0.177344	0.289004	-0.613639	0.539454
PrecuneusR	panss.pos_Pre	~	study	0.557717	0.286919	1.94382	0.0519177
PrecuneusR	panss.pos_Pre	~	cpz	0.209967	0.142865	1.46968	0.141647
PrecuneusR	panss.pos_Pre	~	education_years	-0.0356324	0.133602	-0.266706	0.789695
PrecuneusR	panss.neg_Pre	~	group	0.037399	0.143426	0.260755	0.794282
PrecuneusR	panss.neg_Pre	~	age	-0.0223389	0.120921	-0.18474	0.853433
PrecuneusR	panss.neg_Pre	~	sex	-0.321311	0.260168	-1.23501	0.216827
PrecuneusR	panss.neg_Pre	~	study	1.00096	0.258291	3.87532	0.000106483
PrecuneusR	panss.neg_Pre	~	cpz	0.0934841	0.12861	0.726878	0.467301
PrecuneusR	panss.neg_Pre	~	education_years	-0.0784082	0.120271	-0.651928	0.514447
PrecuneusR	vlmt.stm_Pre	~	group	-0.199572	0.139954	-1.42598	0.153873
PrecuneusR	vlmt.stm_Pre	~	age	-0.277762	0.117993	-2.35405	0.0185699
PrecuneusR	vlmt.stm_Pre	~	sex	-0.101631	0.25387	-0.400326	0.688916
PrecuneusR	vlmt.stm_Pre	~	study	0.0614998	0.252038	0.24401	0.807223
PrecuneusR	vlmt.stm_Pre	~	cpz	-0.11577	0.125497	-0.922494	0.356271
PrecuneusR	vlmt.stm_Pre	~	education_years	0.268393	0.11736	2.28693	0.0221998
PrecuneusR	vlmt.ltm_Pre	~	group	-0.10266	0.138996	-0.738581	0.460161
PrecuneusR	vlmt.ltm_Pre	~	age	-0.26568	0.117185	-2.26718	0.0233794
PrecuneusR	vlmt.ltm_Pre	~	sex	-0.265309	0.252132	-1.05226	0.292679
PrecuneusR	vlmt.ltm_Pre	~	study	0.327088	0.250312	1.30672	0.191308
PrecuneusR	vlmt.ltm_Pre	~	cpz	-0.0310199	0.124638	-0.24888	0.803453
PrecuneusR	vlmt.ltm_Pre	~	education_years	0.121651	0.116556	1.04371	0.296619
PrecuneusR	dst.wm_Pre	~	group	-0.0470716	0.152139	-0.309399	0.757018
PrecuneusR	dst.wm_Pre	~	age	-0.0964598	0.128266	-0.752029	0.452033
PrecuneusR	dst.wm_Pre	~	sex	0.159866	0.275973	0.579281	0.5624
PrecuneusR	dst.wm_Pre	~	study	0.0960111	0.273981	0.35043	0.726016
PrecuneusR	dst.wm_Pre	~	cpz	-0.0333449	0.136423	-0.244423	0.806903
PrecuneusR	dst.wm_Pre	~	education_years	0.169076	0.127577	1.32528	0.185078
PrecuneusR	tmt.mean_Pre	~	group	-0.215643	0.147513	-1.46186	0.143779
PrecuneusR	tmt.mean_Pre	~	age	-0.280982	0.124366	-2.25932	0.0238636
PrecuneusR	tmt.mean_Pre	~	sex	0.0564521	0.267581	0.210972	0.832909
PrecuneusR	tmt.mean_Pre	~	study	-0.156633	0.26565	-0.58962	0.555445
PrecuneusR	tmt.mean_Pre	~	cpz	0.0354077	0.132275	0.267683	0.788944
PrecuneusR	tmt.mean_Pre	~	education_years	0.307732	0.123698	2.48777	0.0128548
PrecuneusR	gaf_Pre	~	group	0.11057	0.146718	0.753622	0.451076
PrecuneusR	gaf_Pre	~	age	-0.027259	0.123696	-0.22037	0.825583
PrecuneusR	gaf_Pre	~	sex	-0.157242	0.266141	-0.590823	0.554639
PrecuneusR	gaf_Pre	~	study	-0.442278	0.26422	-1.6739	0.09415
PrecuneusR	gaf_Pre	~	cpz	-0.139058	0.131563	-1.05697	0.290526
PrecuneusR	gaf_Pre	~	education_years	-0.106536	0.123032	-0.86592	0.386534
PrecuneusR	physhealth_Pre	~	group	0.10475	0.214869	0.487507	0.625899
PrecuneusR	physhealth_Pre	~	age	-0.311853	0.181153	-1.72149	0.0851627
PrecuneusR	physhealth_Pre	~	sex	-0.201697	0.389763	-0.517487	0.604816
PrecuneusR	physhealth_Pre	~	study	-0.0171179	0.38695	-0.0442379	0.964715
PrecuneusR	physhealth_Pre	~	cpz	-0.18644	0.192674	-0.967644	0.333222
PrecuneusR	physhealth_Pre	~	education_years	0.310773	0.180181	1.72478	0.0845663
PrecuneusR	PrecuneusR_Pre	~	group	0.271402	0.11953	2.27058	0.0231725
PrecuneusR	PrecuneusR_Pre	~	age	-0.388699	0.100774	-3.85714	0.000114722
PrecuneusR	PrecuneusR_Pre	~	sex	-0.300782	0.216822	-1.38723	0.165372
PrecuneusR	PrecuneusR_Pre	~	study	0.661124	0.215257	3.07132	0.00213112
PrecuneusR	PrecuneusR_Pre	~	cpz	0.00720272	0.107183	0.0672004	0.946422
PrecuneusR	PrecuneusR_Pre	~	education_years	0.01802	0.100233	0.179781	0.857324
PrecuneusR	panss.pos_Post	~~	panss.neg_Post	0.132649	0.0364859	3.63562	0.000277316
PrecuneusR	panss.pos_Post	~~	vlmt.stm_Post	-0.0127101	0.0429308	-0.29606	0.767184
PrecuneusR	panss.pos_Post	~~	vlmt.ltm_Post	0.0904125	0.0354745	2.54866	0.0108137
PrecuneusR	panss.pos_Post	~~	dst.wm_Post	0.0891383	0.0451867	1.97267	0.0485335
PrecuneusR	panss.pos_Post	~~	tmt.mean_Post	-0.0624568	0.03669	-1.70229	0.0887018
PrecuneusR	panss.pos_Post	~~	gaf_Post	-0.115142	0.0447595	-2.57246	0.010098
PrecuneusR	panss.pos_Post	~~	physhealth_Post	0.0691674	0.0357425	1.93516	0.052971
PrecuneusR	panss.pos_Post	~~	PrecuneusR_Post	0.0381697	0.0274712	1.38944	0.164698
PrecuneusR	panss.neg_Post	~~	vlmt.stm_Post	-0.000559564	0.0421274	-0.0132826	0.989402
PrecuneusR	panss.neg_Post	~~	vlmt.ltm_Post	0.0157463	0.0330497	0.476442	0.63376
PrecuneusR	panss.neg_Post	~~	dst.wm_Post	0.0278825	0.043123	0.646582	0.517903
PrecuneusR	panss.neg_Post	~~	tmt.mean_Post	-0.00900742	0.0352083	-0.255832	0.798081
PrecuneusR	panss.neg_Post	~~	gaf_Post	-0.147205	0.0455286	-3.23324	0.00122394
PrecuneusR	panss.neg_Post	~~	physhealth_Post	0.0176926	0.0341118	0.518665	0.603994
PrecuneusR	panss.neg_Post	~~	PrecuneusR_Post	-0.0140852	0.0266185	-0.529149	0.596702
PrecuneusR	vlmt.stm_Post	~~	vlmt.ltm_Post	0.117117	0.0460645	2.54245	0.0110077
PrecuneusR	vlmt.stm_Post	~~	dst.wm_Post	-0.0331356	0.057004	-0.581284	0.561049
PrecuneusR	vlmt.stm_Post	~~	tmt.mean_Post	0.00937725	0.0465623	0.201391	0.840393
PrecuneusR	vlmt.stm_Post	~~	gaf_Post	0.00118703	0.0549998	0.0215825	0.982781
PrecuneusR	vlmt.stm_Post	~~	physhealth_Post	-0.055672	0.0455677	-1.22174	0.221805
PrecuneusR	vlmt.stm_Post	~~	PrecuneusR_Post	-0.0467112	0.0356206	-1.31135	0.189739
PrecuneusR	vlmt.ltm_Post	~~	dst.wm_Post	0.0134176	0.0445523	0.301165	0.763289
PrecuneusR	vlmt.ltm_Post	~~	tmt.mean_Post	-0.0391828	0.0367842	-1.06521	0.286782
PrecuneusR	vlmt.ltm_Post	~~	gaf_Post	0.0610546	0.0437519	1.39547	0.162873
PrecuneusR	vlmt.ltm_Post	~~	physhealth_Post	-0.0322066	0.0354917	-0.907439	0.364175
PrecuneusR	vlmt.ltm_Post	~~	PrecuneusR_Post	-0.00514985	0.027519	-0.187138	0.851552
PrecuneusR	dst.wm_Post	~~	tmt.mean_Post	0.0372395	0.0477202	0.78037	0.435173
PrecuneusR	dst.wm_Post	~~	gaf_Post	-0.0192097	0.0561644	-0.342027	0.732331
PrecuneusR	dst.wm_Post	~~	physhealth_Post	0.0125173	0.0459626	0.272336	0.785364
PrecuneusR	dst.wm_Post	~~	PrecuneusR_Post	0.0507691	0.0364081	1.39444	0.163183
PrecuneusR	tmt.mean_Post	~~	gaf_Post	0.129462	0.048752	2.65553	0.00791843
PrecuneusR	tmt.mean_Post	~~	physhealth_Post	0.00557947	0.0376168	0.148324	0.882087
PrecuneusR	tmt.mean_Post	~~	PrecuneusR_Post	-0.0379324	0.0297325	-1.27579	0.20203
PrecuneusR	gaf_Post	~~	physhealth_Post	-0.149952	0.0482887	-3.10533	0.00190068
PrecuneusR	gaf_Post	~~	PrecuneusR_Post	-0.0435528	0.0351061	-1.2406	0.214752
PrecuneusR	physhealth_Post	~~	PrecuneusR_Post	0.00345775	0.0283893	0.121798	0.903059
PrecuneusR	panss.pos_Pre	~~	panss.neg_Pre	0.539992	0.133582	4.0424	5.29074e-05
PrecuneusR	panss.pos_Pre	~~	vlmt.stm_Pre	-0.0240279	0.112217	-0.214119	0.830454
PrecuneusR	panss.pos_Pre	~~	vlmt.ltm_Pre	-0.0449146	0.111552	-0.402632	0.687219
PrecuneusR	panss.pos_Pre	~~	dst.wm_Pre	-0.163174	0.123664	-1.3195	0.187003
PrecuneusR	panss.pos_Pre	~~	tmt.mean_Pre	-0.284155	0.123536	-2.30017	0.0214384
PrecuneusR	panss.pos_Pre	~~	gaf_Pre	-0.458229	0.131005	-3.49779	0.000469132
PrecuneusR	panss.pos_Pre	~~	physhealth_Pre	-0.47234	0.182215	-2.59221	0.00953603
PrecuneusR	panss.pos_Pre	~~	PrecuneusR_Pre	-0.0593762	0.0960979	-0.617872	0.53666
PrecuneusR	panss.neg_Pre	~~	vlmt.stm_Pre	-0.10765	0.101891	-1.05652	0.29073
PrecuneusR	panss.neg_Pre	~~	vlmt.ltm_Pre	-0.122797	0.101479	-1.21007	0.226251
PrecuneusR	panss.neg_Pre	~~	dst.wm_Pre	0.0115801	0.109786	0.105479	0.915996
PrecuneusR	panss.neg_Pre	~~	tmt.mean_Pre	-0.20482	0.109522	-1.87014	0.0614648
PrecuneusR	panss.neg_Pre	~~	gaf_Pre	-0.610139	0.13083	-4.66361	3.10715e-06
PrecuneusR	panss.neg_Pre	~~	physhealth_Pre	-0.506547	0.167661	-3.02126	0.00251721
PrecuneusR	panss.neg_Pre	~~	PrecuneusR_Pre	-0.0717396	0.0867193	-0.827262	0.408089
PrecuneusR	vlmt.stm_Pre	~~	vlmt.ltm_Pre	0.498994	0.116318	4.28992	1.78735e-05
PrecuneusR	vlmt.stm_Pre	~~	dst.wm_Pre	0.306393	0.113862	2.69093	0.00712532
PrecuneusR	vlmt.stm_Pre	~~	tmt.mean_Pre	0.208543	0.107133	1.94658	0.051585
PrecuneusR	vlmt.stm_Pre	~~	gaf_Pre	0.108461	0.104202	1.04087	0.297936
PrecuneusR	vlmt.stm_Pre	~~	physhealth_Pre	0.187289	0.153115	1.22319	0.221259
PrecuneusR	vlmt.stm_Pre	~~	PrecuneusR_Pre	-0.0657566	0.0845658	-0.777579	0.436817
PrecuneusR	vlmt.ltm_Pre	~~	dst.wm_Pre	0.206525	0.109521	1.88572	0.0593333
PrecuneusR	vlmt.ltm_Pre	~~	tmt.mean_Pre	0.174612	0.10547	1.65556	0.0978105
PrecuneusR	vlmt.ltm_Pre	~~	gaf_Pre	0.284349	0.10867	2.61663	0.00888017
PrecuneusR	vlmt.ltm_Pre	~~	physhealth_Pre	0.335603	0.156086	2.15011	0.0315464
PrecuneusR	vlmt.ltm_Pre	~~	PrecuneusR_Pre	-0.0775038	0.0841514	-0.921004	0.357048
PrecuneusR	dst.wm_Pre	~~	tmt.mean_Pre	0.159707	0.114683	1.3926	0.163741
PrecuneusR	dst.wm_Pre	~~	gaf_Pre	0.0261573	0.112344	0.232832	0.815892
PrecuneusR	dst.wm_Pre	~~	physhealth_Pre	0.0475881	0.164567	0.289172	0.77245
PrecuneusR	dst.wm_Pre	~~	PrecuneusR_Pre	-0.0335767	0.091584	-0.366622	0.713901
PrecuneusR	tmt.mean_Pre	~~	gaf_Pre	0.22495	0.112509	1.99939	0.0455664
PrecuneusR	tmt.mean_Pre	~~	physhealth_Pre	0.00900602	0.159461	0.0564778	0.954961
PrecuneusR	tmt.mean_Pre	~~	PrecuneusR_Pre	-0.00655576	0.0887083	-0.0739024	0.941088
PrecuneusR	gaf_Pre	~~	physhealth_Pre	0.445437	0.168235	2.64771	0.00810379
PrecuneusR	gaf_Pre	~~	PrecuneusR_Pre	0.0428994	0.0883923	0.48533	0.627442
PrecuneusR	physhealth_Pre	~~	PrecuneusR_Pre	0.121305	0.130109	0.932334	0.351164
PrecuneusR	panss.pos_Post	~~	panss.pos_Post	0.262159	0.04671	5.61249	1.9944e-08
PrecuneusR	panss.neg_Post	~~	panss.neg_Post	0.25279	0.0450406	5.61249	1.9944e-08
PrecuneusR	vlmt.stm_Post	~~	vlmt.stm_Post	0.442292	0.0788051	5.61249	1.9944e-08
PrecuneusR	vlmt.ltm_Post	~~	vlmt.ltm_Post	0.271237	0.0483274	5.61249	1.9944e-08
PrecuneusR	dst.wm_Post	~~	dst.wm_Post	0.46037	0.082026	5.61249	1.9944e-08
PrecuneusR	tmt.mean_Post	~~	tmt.mean_Post	0.308618	0.0549877	5.61249	1.9944e-08
PrecuneusR	gaf_Post	~~	gaf_Post	0.430873	0.0767705	5.61249	1.9944e-08
PrecuneusR	physhealth_Post	~~	physhealth_Post	0.288756	0.0514489	5.61249	1.9944e-08
PrecuneusR	PrecuneusR_Post	~~	PrecuneusR_Post	0.175799	0.0313228	5.61249	1.9944e-08
PrecuneusR	panss.pos_Pre	~~	panss.pos_Pre	1.0136	0.180597	5.61249	1.9944e-08
PrecuneusR	panss.neg_Pre	~~	panss.neg_Pre	0.821422	0.146356	5.61249	1.9944e-08
PrecuneusR	vlmt.stm_Pre	~~	vlmt.stm_Pre	0.782131	0.139355	5.61249	1.9944e-08
PrecuneusR	vlmt.ltm_Pre	~~	vlmt.ltm_Pre	0.771459	0.137454	5.61249	1.9944e-08
PrecuneusR	dst.wm_Pre	~~	dst.wm_Pre	0.924249	0.164677	5.61249	1.9944e-08
PrecuneusR	tmt.mean_Pre	~~	tmt.mean_Pre	0.868898	0.154815	5.61249	1.9944e-08
PrecuneusR	gaf_Pre	~~	gaf_Pre	0.859566	0.153153	5.61249	1.9944e-08
PrecuneusR	physhealth_Pre	~~	physhealth_Pre	1.84357	0.328476	5.61249	1.9944e-08
PrecuneusR	PrecuneusR_Pre	~~	PrecuneusR_Pre	0.570509	0.10165	5.61249	1.9944e-08
PrecuneusR	group	~~	group	0.752834	0	NA	NA
PrecuneusR	group	~~	age	-0.029407	0	NA	NA
PrecuneusR	group	~~	sex	0.0188964	0	NA	NA
PrecuneusR	group	~~	study	0.0634921	0	NA	NA
PrecuneusR	group	~~	cpz	-0.270406	0	NA	NA
PrecuneusR	group	~~	education_years	0.00299719	0	NA	NA
PrecuneusR	age	~~	age	0.992063	0	NA	NA
PrecuneusR	age	~~	sex	-0.12299	0	NA	NA
PrecuneusR	age	~~	study	-0.0468424	0	NA	NA
PrecuneusR	age	~~	cpz	-0.0513002	0	NA	NA
PrecuneusR	age	~~	education_years	0.165983	0	NA	NA
PrecuneusR	sex	~~	sex	0.210632	0	NA	NA
PrecuneusR	sex	~~	study	0.010582	0	NA	NA
PrecuneusR	sex	~~	cpz	-0.0198313	0	NA	NA
PrecuneusR	sex	~~	education_years	-0.0666471	0	NA	NA
PrecuneusR	study	~~	study	0.222222	0	NA	NA
PrecuneusR	study	~~	cpz	0.0951995	0	NA	NA
PrecuneusR	study	~~	education_years	-0.0494052	0	NA	NA
PrecuneusR	cpz	~~	cpz	0.992063	0	NA	NA
PrecuneusR	cpz	~~	education_years	0.161705	0	NA	NA
PrecuneusR	education_years	~~	education_years	0.992063	0	NA	NA
CingulatePostL	panss.pos_Post	~	panss.pos_Pre	0.5528	0.0881393	6.27189	3.56691e-10
CingulatePostL	panss.pos_Post	~	panss.neg_Pre	0.203167	0.123023	1.65145	0.0986459
CingulatePostL	panss.pos_Post	~	vlmt.stm_Pre	0.148069	0.105753	1.40014	0.161473
CingulatePostL	panss.pos_Post	~	vlmt.ltm_Pre	-0.114923	0.111074	-1.03465	0.30083
CingulatePostL	panss.pos_Post	~	dst.wm_Pre	-0.0573997	0.0760947	-0.754319	0.450658
CingulatePostL	panss.pos_Post	~	tmt.mean_Pre	0.0124062	0.0789209	0.157198	0.875088
CingulatePostL	panss.pos_Post	~	gaf_Pre	0.0885347	0.114552	0.772874	0.439597
CingulatePostL	panss.pos_Post	~	physhealth_Pre	0.0371204	0.056514	0.656835	0.511287
CingulatePostL	panss.pos_Post	~	CingulatePostL_Pre	0.0525015	0.0793409	0.66172	0.508151
CingulatePostL	panss.pos_Post	~	group	-0.0535597	0.0866257	-0.618289	0.536385
CingulatePostL	panss.pos_Post	~	age	0.0790313	0.0839014	0.941954	0.346216
CingulatePostL	panss.pos_Post	~	sex	0.165722	0.158325	1.04672	0.295228
CingulatePostL	panss.pos_Post	~	study	0.0636975	0.177641	0.358575	0.719913
CingulatePostL	panss.pos_Post	~	cpz	0.079418	0.076784	1.0343	0.300994
CingulatePostL	panss.pos_Post	~	education_years	-0.100108	0.0793023	-1.26236	0.206818
CingulatePostL	panss.neg_Post	~	panss.pos_Pre	0.0390208	0.0886258	0.440287	0.659729
CingulatePostL	panss.neg_Post	~	panss.neg_Pre	0.639044	0.123702	5.166	2.39159e-07
CingulatePostL	panss.neg_Post	~	vlmt.stm_Pre	0.0352492	0.106337	0.331485	0.740278
CingulatePostL	panss.neg_Post	~	vlmt.ltm_Pre	-0.0686877	0.111687	-0.615	0.538555
CingulatePostL	panss.neg_Post	~	dst.wm_Pre	0.0636607	0.0765148	0.832006	0.405406
CingulatePostL	panss.neg_Post	~	tmt.mean_Pre	-0.0102246	0.0793565	-0.128844	0.897481
CingulatePostL	panss.neg_Post	~	gaf_Pre	0.0365432	0.115185	0.317257	0.751048
CingulatePostL	panss.neg_Post	~	physhealth_Pre	0.0629207	0.056826	1.10725	0.268185
CingulatePostL	panss.neg_Post	~	CingulatePostL_Pre	-0.0295956	0.0797788	-0.37097	0.71066
CingulatePostL	panss.neg_Post	~	group	0.12115	0.0871038	1.39087	0.164266
CingulatePostL	panss.neg_Post	~	age	0.0308359	0.0843645	0.365508	0.714733
CingulatePostL	panss.neg_Post	~	sex	0.11444	0.159199	0.718848	0.472235
CingulatePostL	panss.neg_Post	~	study	0.170668	0.178621	0.955476	0.339337
CingulatePostL	panss.neg_Post	~	cpz	0.197265	0.0772078	2.55499	0.0106192
CingulatePostL	panss.neg_Post	~	education_years	-0.14985	0.07974	-1.87923	0.0602133
CingulatePostL	vlmt.stm_Post	~	panss.pos_Pre	-0.106912	0.11723	-0.911979	0.36178
CingulatePostL	vlmt.stm_Post	~	panss.neg_Pre	-0.153288	0.163628	-0.936813	0.348855
CingulatePostL	vlmt.stm_Post	~	vlmt.stm_Pre	0.290117	0.140658	2.06256	0.039154
CingulatePostL	vlmt.stm_Post	~	vlmt.ltm_Pre	0.427268	0.147735	2.89212	0.0038265
CingulatePostL	vlmt.stm_Post	~	dst.wm_Pre	0.158912	0.10121	1.57011	0.116389
CingulatePostL	vlmt.stm_Post	~	tmt.mean_Pre	-0.16171	0.104969	-1.54055	0.123427
CingulatePostL	vlmt.stm_Post	~	gaf_Pre	0.0475896	0.152361	0.312347	0.754777
CingulatePostL	vlmt.stm_Post	~	physhealth_Pre	0.0324269	0.075167	0.431398	0.666179
CingulatePostL	vlmt.stm_Post	~	CingulatePostL_Pre	-0.0840419	0.105528	-0.796394	0.425803
CingulatePostL	vlmt.stm_Post	~	group	0.0540809	0.115217	0.469382	0.638797
CingulatePostL	vlmt.stm_Post	~	age	-0.0179612	0.111594	-0.160951	0.872132
CingulatePostL	vlmt.stm_Post	~	sex	0.102436	0.210582	0.486444	0.626652
CingulatePostL	vlmt.stm_Post	~	study	0.41828	0.236272	1.77033	0.076672
CingulatePostL	vlmt.stm_Post	~	cpz	0.0196393	0.102127	0.192302	0.847506
CingulatePostL	vlmt.stm_Post	~	education_years	0.079894	0.105477	0.757457	0.448776
CingulatePostL	vlmt.ltm_Post	~	panss.pos_Pre	-0.0953203	0.0865123	-1.10181	0.270543
CingulatePostL	vlmt.ltm_Post	~	panss.neg_Pre	0.0151476	0.120752	0.125444	0.900172
CingulatePostL	vlmt.ltm_Post	~	vlmt.stm_Pre	0.247316	0.103801	2.38259	0.0171911
CingulatePostL	vlmt.ltm_Post	~	vlmt.ltm_Pre	0.584832	0.109024	5.36426	8.12802e-08
CingulatePostL	vlmt.ltm_Post	~	dst.wm_Pre	0.194615	0.07469	2.60564	0.00917038
CingulatePostL	vlmt.ltm_Post	~	tmt.mean_Pre	-0.0823978	0.077464	-1.06369	0.287469
CingulatePostL	vlmt.ltm_Post	~	gaf_Pre	0.233486	0.112438	2.07658	0.0378405
CingulatePostL	vlmt.ltm_Post	~	physhealth_Pre	-0.0410944	0.0554708	-0.740829	0.458797
CingulatePostL	vlmt.ltm_Post	~	CingulatePostL_Pre	0.179341	0.0778763	2.3029	0.0212845
CingulatePostL	vlmt.ltm_Post	~	group	-0.124072	0.0850266	-1.45921	0.144506
CingulatePostL	vlmt.ltm_Post	~	age	0.0137634	0.0823526	0.167128	0.86727
CingulatePostL	vlmt.ltm_Post	~	sex	-0.172184	0.155403	-1.10798	0.267869
CingulatePostL	vlmt.ltm_Post	~	study	0.464343	0.174361	2.66311	0.00774223
CingulatePostL	vlmt.ltm_Post	~	cpz	-0.144231	0.0753666	-1.91372	0.0556553
CingulatePostL	vlmt.ltm_Post	~	education_years	0.0437504	0.0778384	0.562067	0.574071
CingulatePostL	dst.wm_Post	~	panss.pos_Pre	-0.00666782	0.122425	-0.0544647	0.956565
CingulatePostL	dst.wm_Post	~	panss.neg_Pre	0.323897	0.170878	1.89549	0.0580274
CingulatePostL	dst.wm_Post	~	vlmt.stm_Pre	0.184707	0.146891	1.25745	0.208591
CingulatePostL	dst.wm_Post	~	vlmt.ltm_Pre	0.0926848	0.154281	0.600754	0.548004
CingulatePostL	dst.wm_Post	~	dst.wm_Pre	0.401465	0.105695	3.79834	0.000145666
CingulatePostL	dst.wm_Post	~	tmt.mean_Pre	0.202512	0.10962	1.8474	0.0646895
CingulatePostL	dst.wm_Post	~	gaf_Pre	0.190611	0.159112	1.19796	0.230931
CingulatePostL	dst.wm_Post	~	physhealth_Pre	0.157505	0.0784974	2.0065	0.0448034
CingulatePostL	dst.wm_Post	~	CingulatePostL_Pre	0.119876	0.110204	1.08777	0.276696
CingulatePostL	dst.wm_Post	~	group	0.0137076	0.120322	0.113924	0.909298
CingulatePostL	dst.wm_Post	~	age	0.0885754	0.116538	0.760055	0.447222
CingulatePostL	dst.wm_Post	~	sex	0.319054	0.219912	1.45083	0.146828
CingulatePostL	dst.wm_Post	~	study	-0.322496	0.246741	-1.30702	0.191204
CingulatePostL	dst.wm_Post	~	cpz	0.00380718	0.106652	0.0356972	0.971524
CingulatePostL	dst.wm_Post	~	education_years	-0.0777696	0.11015	-0.706033	0.480167
CingulatePostL	tmt.mean_Post	~	panss.pos_Pre	0.13419	0.0950312	1.41206	0.157933
CingulatePostL	tmt.mean_Post	~	panss.neg_Pre	0.150294	0.132642	1.13308	0.257181
CingulatePostL	tmt.mean_Post	~	vlmt.stm_Pre	0.125916	0.114023	1.10431	0.26946
CingulatePostL	tmt.mean_Post	~	vlmt.ltm_Pre	0.198275	0.119759	1.65561	0.0978001
CingulatePostL	tmt.mean_Post	~	dst.wm_Pre	0.0219951	0.0820448	0.268086	0.788633
CingulatePostL	tmt.mean_Post	~	tmt.mean_Pre	0.604664	0.0850919	7.106	1.1946e-12
CingulatePostL	tmt.mean_Post	~	gaf_Pre	0.0914863	0.12351	0.740722	0.458862
CingulatePostL	tmt.mean_Post	~	physhealth_Pre	0.0174987	0.060933	0.287178	0.773976
CingulatePostL	tmt.mean_Post	~	CingulatePostL_Pre	-0.0161837	0.0855448	-0.189184	0.849949
CingulatePostL	tmt.mean_Post	~	group	0.0981114	0.0933992	1.05045	0.29351
CingulatePostL	tmt.mean_Post	~	age	-0.0344335	0.0904619	-0.380641	0.70347
CingulatePostL	tmt.mean_Post	~	sex	0.0811133	0.170705	0.475166	0.634669
CingulatePostL	tmt.mean_Post	~	study	-0.379686	0.191531	-1.98237	0.0474374
CingulatePostL	tmt.mean_Post	~	cpz	-0.123269	0.0827879	-1.48898	0.136493
CingulatePostL	tmt.mean_Post	~	education_years	-0.0423192	0.0855032	-0.494943	0.620641
CingulatePostL	gaf_Post	~	panss.pos_Pre	-0.0514432	0.104058	-0.494372	0.621044
CingulatePostL	gaf_Post	~	panss.neg_Pre	0.139337	0.145241	0.959344	0.337385
CingulatePostL	gaf_Post	~	vlmt.stm_Pre	0.223081	0.124853	1.78675	0.0739787
CingulatePostL	gaf_Post	~	vlmt.ltm_Pre	-0.167011	0.131135	-1.27359	0.20281
CingulatePostL	gaf_Post	~	dst.wm_Pre	-0.0104241	0.0898378	-0.116032	0.907627
CingulatePostL	gaf_Post	~	tmt.mean_Pre	0.223226	0.0931744	2.39578	0.0165849
CingulatePostL	gaf_Post	~	gaf_Pre	0.572781	0.135241	4.23525	2.28295e-05
CingulatePostL	gaf_Post	~	physhealth_Pre	-0.010433	0.0667208	-0.156368	0.875743
CingulatePostL	gaf_Post	~	CingulatePostL_Pre	0.295757	0.0936703	3.15743	0.00159167
CingulatePostL	gaf_Post	~	group	-0.226746	0.102271	-2.21712	0.026615
CingulatePostL	gaf_Post	~	age	0.15135	0.0990544	1.52794	0.126527
CingulatePostL	gaf_Post	~	sex	-0.338696	0.18692	-1.81199	0.0699882
CingulatePostL	gaf_Post	~	study	-0.254366	0.209723	-1.21287	0.225181
CingulatePostL	gaf_Post	~	cpz	-0.145646	0.0906516	-1.60666	0.108129
CingulatePostL	gaf_Post	~	education_years	0.105003	0.0936247	1.12153	0.262064
CingulatePostL	physhealth_Post	~	panss.pos_Pre	-0.249742	0.0957044	-2.60952	0.009067
CingulatePostL	physhealth_Post	~	panss.neg_Pre	0.086056	0.133582	0.644218	0.519434
CingulatePostL	physhealth_Post	~	vlmt.stm_Pre	0.0982035	0.11483	0.855205	0.392438
CingulatePostL	physhealth_Post	~	vlmt.ltm_Pre	0.0141723	0.120608	0.117507	0.906458
CingulatePostL	physhealth_Post	~	dst.wm_Pre	-0.159853	0.082626	-1.93466	0.0530319
CingulatePostL	physhealth_Post	~	tmt.mean_Pre	0.0891593	0.0856947	1.04043	0.298141
CingulatePostL	physhealth_Post	~	gaf_Pre	0.0048921	0.124385	0.0393304	0.968627
CingulatePostL	physhealth_Post	~	physhealth_Pre	0.715994	0.0613647	11.6678	0
CingulatePostL	physhealth_Post	~	CingulatePostL_Pre	-0.04253	0.0861508	-0.49367	0.621539
CingulatePostL	physhealth_Post	~	group	0.0683221	0.0940609	0.726361	0.467618
CingulatePostL	physhealth_Post	~	age	0.146999	0.0911027	1.61355	0.106625
CingulatePostL	physhealth_Post	~	sex	0.164953	0.171914	0.959506	0.337304
CingulatePostL	physhealth_Post	~	study	0.263926	0.192888	1.36829	0.171221
CingulatePostL	physhealth_Post	~	cpz	0.0864874	0.0833744	1.03734	0.299579
CingulatePostL	physhealth_Post	~	education_years	-0.0889281	0.0861089	-1.03274	0.301726
CingulatePostL	CingulatePostL_Post	~	panss.pos_Pre	0.0441061	0.0333697	1.32174	0.186254
CingulatePostL	CingulatePostL_Post	~	panss.neg_Pre	-0.00635216	0.0465767	-0.136381	0.89152
CingulatePostL	CingulatePostL_Post	~	vlmt.stm_Pre	0.038236	0.0400384	0.954982	0.339587
CingulatePostL	CingulatePostL_Post	~	vlmt.ltm_Pre	-0.0345867	0.0420528	-0.822459	0.410816
CingulatePostL	CingulatePostL_Post	~	dst.wm_Pre	-0.00807077	0.0288096	-0.280142	0.779369
CingulatePostL	CingulatePostL_Post	~	tmt.mean_Pre	0.00502651	0.0298796	0.168226	0.866406
CingulatePostL	CingulatePostL_Post	~	gaf_Pre	0.0114105	0.0433697	0.263097	0.792476
CingulatePostL	CingulatePostL_Post	~	physhealth_Pre	0.00162234	0.0213963	0.0758235	0.93956
CingulatePostL	CingulatePostL_Post	~	CingulatePostL_Pre	0.974077	0.0300386	32.4275	0
CingulatePostL	CingulatePostL_Post	~	group	-0.0498335	0.0327966	-1.51947	0.128644
CingulatePostL	CingulatePostL_Post	~	age	-0.0263747	0.0317652	-0.830301	0.406369
CingulatePostL	CingulatePostL_Post	~	sex	0.0269192	0.0599422	0.449086	0.653369
CingulatePostL	CingulatePostL_Post	~	study	0.0404919	0.067255	0.602066	0.54713
CingulatePostL	CingulatePostL_Post	~	cpz	-0.0588496	0.0290705	-2.02437	0.0429318
CingulatePostL	CingulatePostL_Post	~	education_years	0.0301587	0.030024	1.00449	0.315144
CingulatePostL	panss.pos_Pre	~	group	0.0997567	0.159323	0.626129	0.53123
CingulatePostL	panss.pos_Pre	~	age	0.130257	0.134323	0.969729	0.332181
CingulatePostL	panss.pos_Pre	~	sex	-0.177344	0.289004	-0.613639	0.539454
CingulatePostL	panss.pos_Pre	~	study	0.557717	0.286919	1.94382	0.0519177
CingulatePostL	panss.pos_Pre	~	cpz	0.209967	0.142865	1.46968	0.141647
CingulatePostL	panss.pos_Pre	~	education_years	-0.0356324	0.133602	-0.266706	0.789695
CingulatePostL	panss.neg_Pre	~	group	0.037399	0.143426	0.260755	0.794282
CingulatePostL	panss.neg_Pre	~	age	-0.0223389	0.120921	-0.18474	0.853433
CingulatePostL	panss.neg_Pre	~	sex	-0.321311	0.260168	-1.23501	0.216827
CingulatePostL	panss.neg_Pre	~	study	1.00096	0.258291	3.87532	0.000106483
CingulatePostL	panss.neg_Pre	~	cpz	0.0934841	0.12861	0.726878	0.467301
CingulatePostL	panss.neg_Pre	~	education_years	-0.0784082	0.120271	-0.651928	0.514447
CingulatePostL	vlmt.stm_Pre	~	group	-0.199572	0.139954	-1.42598	0.153873
CingulatePostL	vlmt.stm_Pre	~	age	-0.277762	0.117993	-2.35405	0.0185699
CingulatePostL	vlmt.stm_Pre	~	sex	-0.101631	0.25387	-0.400326	0.688916
CingulatePostL	vlmt.stm_Pre	~	study	0.0614998	0.252038	0.24401	0.807223
CingulatePostL	vlmt.stm_Pre	~	cpz	-0.11577	0.125497	-0.922493	0.356271
CingulatePostL	vlmt.stm_Pre	~	education_years	0.268393	0.11736	2.28693	0.0221998
CingulatePostL	vlmt.ltm_Pre	~	group	-0.10266	0.138996	-0.738581	0.460161
CingulatePostL	vlmt.ltm_Pre	~	age	-0.26568	0.117185	-2.26718	0.0233794
CingulatePostL	vlmt.ltm_Pre	~	sex	-0.265309	0.252132	-1.05226	0.292679
CingulatePostL	vlmt.ltm_Pre	~	study	0.327088	0.250312	1.30672	0.191308
CingulatePostL	vlmt.ltm_Pre	~	cpz	-0.0310199	0.124638	-0.24888	0.803453
CingulatePostL	vlmt.ltm_Pre	~	education_years	0.121651	0.116556	1.04371	0.296619
CingulatePostL	dst.wm_Pre	~	group	-0.0470716	0.152139	-0.309399	0.757018
CingulatePostL	dst.wm_Pre	~	age	-0.0964598	0.128266	-0.752029	0.452033
CingulatePostL	dst.wm_Pre	~	sex	0.159866	0.275973	0.579281	0.5624
CingulatePostL	dst.wm_Pre	~	study	0.0960111	0.273981	0.35043	0.726016
CingulatePostL	dst.wm_Pre	~	cpz	-0.0333449	0.136423	-0.244423	0.806903
CingulatePostL	dst.wm_Pre	~	education_years	0.169076	0.127577	1.32528	0.185078
CingulatePostL	tmt.mean_Pre	~	group	-0.215643	0.147513	-1.46186	0.143779
CingulatePostL	tmt.mean_Pre	~	age	-0.280982	0.124366	-2.25932	0.0238636
CingulatePostL	tmt.mean_Pre	~	sex	0.0564521	0.267581	0.210972	0.832909
CingulatePostL	tmt.mean_Pre	~	study	-0.156633	0.26565	-0.58962	0.555445
CingulatePostL	tmt.mean_Pre	~	cpz	0.0354077	0.132275	0.267683	0.788944
CingulatePostL	tmt.mean_Pre	~	education_years	0.307732	0.123698	2.48777	0.0128548
CingulatePostL	gaf_Pre	~	group	0.11057	0.146718	0.753622	0.451076
CingulatePostL	gaf_Pre	~	age	-0.027259	0.123696	-0.22037	0.825583
CingulatePostL	gaf_Pre	~	sex	-0.157242	0.266141	-0.590823	0.554639
CingulatePostL	gaf_Pre	~	study	-0.442278	0.26422	-1.6739	0.09415
CingulatePostL	gaf_Pre	~	cpz	-0.139058	0.131563	-1.05697	0.290526
CingulatePostL	gaf_Pre	~	education_years	-0.106536	0.123032	-0.86592	0.386534
CingulatePostL	physhealth_Pre	~	group	0.10475	0.214869	0.487507	0.625899
CingulatePostL	physhealth_Pre	~	age	-0.311853	0.181153	-1.72149	0.0851627
CingulatePostL	physhealth_Pre	~	sex	-0.201697	0.389763	-0.517487	0.604816
CingulatePostL	physhealth_Pre	~	study	-0.0171179	0.38695	-0.0442379	0.964715
CingulatePostL	physhealth_Pre	~	cpz	-0.18644	0.192674	-0.967644	0.333222
CingulatePostL	physhealth_Pre	~	education_years	0.310773	0.180181	1.72478	0.0845663
CingulatePostL	CingulatePostL_Pre	~	group	0.0276237	0.139	0.198732	0.842472
CingulatePostL	CingulatePostL_Pre	~	age	-0.367747	0.117189	-3.13808	0.0017006
CingulatePostL	CingulatePostL_Pre	~	sex	0.168639	0.252139	0.668834	0.503601
CingulatePostL	CingulatePostL_Pre	~	study	0.416768	0.250319	1.66494	0.0959241
CingulatePostL	CingulatePostL_Pre	~	cpz	-0.0623598	0.124641	-0.500314	0.616854
CingulatePostL	CingulatePostL_Pre	~	education_years	0.173118	0.116559	1.48524	0.137482
CingulatePostL	panss.pos_Post	~~	panss.neg_Post	0.146716	0.0387567	3.78556	0.000153365
CingulatePostL	panss.pos_Post	~~	vlmt.stm_Post	-0.0278479	0.0451958	-0.616161	0.537789
CingulatePostL	panss.pos_Post	~~	vlmt.ltm_Post	0.0749236	0.0345663	2.16754	0.030194
CingulatePostL	panss.pos_Post	~~	dst.wm_Post	0.0606517	0.0476723	1.27226	0.20328
CingulatePostL	panss.pos_Post	~~	tmt.mean_Post	-0.0678588	0.037514	-1.80889	0.0704676
CingulatePostL	panss.pos_Post	~~	gaf_Post	-0.130944	0.0432651	-3.02655	0.0024736
CingulatePostL	panss.pos_Post	~~	physhealth_Post	0.0547455	0.0374266	1.46274	0.143538
CingulatePostL	panss.pos_Post	~~	CingulatePostL_Post	-0.0121759	0.0129176	-0.942581	0.345895
CingulatePostL	panss.neg_Post	~~	vlmt.stm_Post	-0.0296589	0.045462	-0.652389	0.51415
CingulatePostL	panss.neg_Post	~~	vlmt.ltm_Post	0.00557823	0.0334433	0.166797	0.86753
CingulatePostL	panss.neg_Post	~~	dst.wm_Post	-0.00633297	0.0473224	-0.133826	0.89354
CingulatePostL	panss.neg_Post	~~	tmt.mean_Post	-0.0183714	0.0368013	-0.499205	0.617635
CingulatePostL	panss.neg_Post	~~	gaf_Post	-0.149245	0.0443956	-3.3617	0.000774646
CingulatePostL	panss.neg_Post	~~	physhealth_Post	-0.00725691	0.0369999	-0.196133	0.844506
CingulatePostL	panss.neg_Post	~~	CingulatePostL_Post	0.00872502	0.0129437	0.674072	0.500265
CingulatePostL	vlmt.stm_Post	~~	vlmt.ltm_Post	0.146515	0.0479252	3.05716	0.00223443
CingulatePostL	vlmt.stm_Post	~~	dst.wm_Post	0.0247126	0.0626645	0.394363	0.693313
CingulatePostL	vlmt.stm_Post	~~	tmt.mean_Post	0.0210477	0.0486551	0.43259	0.665313
CingulatePostL	vlmt.stm_Post	~~	gaf_Post	0.0291497	0.053324	0.546652	0.584618
CingulatePostL	vlmt.stm_Post	~~	physhealth_Post	-0.024527	0.0490244	-0.500302	0.616862
CingulatePostL	vlmt.stm_Post	~~	CingulatePostL_Post	-0.00852214	0.0170933	-0.498566	0.618085
CingulatePostL	vlmt.ltm_Post	~~	dst.wm_Post	0.0244617	0.04629	0.528445	0.597191
CingulatePostL	vlmt.ltm_Post	~~	tmt.mean_Post	-0.0308908	0.0360631	-0.856576	0.391679
CingulatePostL	vlmt.ltm_Post	~~	gaf_Post	0.03067	0.0394477	0.777485	0.436873
CingulatePostL	vlmt.ltm_Post	~~	physhealth_Post	-0.0101767	0.0361293	-0.281676	0.778192
CingulatePostL	vlmt.ltm_Post	~~	CingulatePostL_Post	0.0042317	0.0126007	0.335831	0.736999
CingulatePostL	dst.wm_Post	~~	tmt.mean_Post	0.0553774	0.0512128	1.08132	0.279555
CingulatePostL	dst.wm_Post	~~	gaf_Post	-0.0284077	0.0556696	-0.510291	0.609847
CingulatePostL	dst.wm_Post	~~	physhealth_Post	0.0608185	0.0516661	1.17714	0.239138
CingulatePostL	dst.wm_Post	~~	CingulatePostL_Post	0.0151571	0.0179175	0.845937	0.397588
CingulatePostL	tmt.mean_Post	~~	gaf_Post	0.136371	0.0464203	2.93774	0.00330614
CingulatePostL	tmt.mean_Post	~~	physhealth_Post	0.0161818	0.0397143	0.407455	0.683674
CingulatePostL	tmt.mean_Post	~~	CingulatePostL_Post	0.0060949	0.0138504	0.440052	0.659899
CingulatePostL	gaf_Post	~~	physhealth_Post	-0.131658	0.0464891	-2.83202	0.00462547
CingulatePostL	gaf_Post	~~	CingulatePostL_Post	-0.00123963	0.0151435	-0.0818589	0.934759
CingulatePostL	physhealth_Post	~~	CingulatePostL_Post	0.00625775	0.0139494	0.448605	0.653717
CingulatePostL	panss.pos_Pre	~~	panss.neg_Pre	0.539992	0.133582	4.0424	5.29074e-05
CingulatePostL	panss.pos_Pre	~~	vlmt.stm_Pre	-0.0240279	0.112217	-0.214119	0.830454
CingulatePostL	panss.pos_Pre	~~	vlmt.ltm_Pre	-0.0449146	0.111552	-0.402632	0.687219
CingulatePostL	panss.pos_Pre	~~	dst.wm_Pre	-0.163174	0.123664	-1.3195	0.187003
CingulatePostL	panss.pos_Pre	~~	tmt.mean_Pre	-0.284155	0.123536	-2.30017	0.0214384
CingulatePostL	panss.pos_Pre	~~	gaf_Pre	-0.458229	0.131005	-3.49779	0.000469132
CingulatePostL	panss.pos_Pre	~~	physhealth_Pre	-0.47234	0.182215	-2.59221	0.00953603
CingulatePostL	panss.pos_Pre	~~	CingulatePostL_Pre	0.0690231	0.111751	0.617652	0.536805
CingulatePostL	panss.neg_Pre	~~	vlmt.stm_Pre	-0.10765	0.101891	-1.05652	0.29073
CingulatePostL	panss.neg_Pre	~~	vlmt.ltm_Pre	-0.122797	0.101479	-1.21007	0.226251
CingulatePostL	panss.neg_Pre	~~	dst.wm_Pre	0.0115801	0.109786	0.105479	0.915996
CingulatePostL	panss.neg_Pre	~~	tmt.mean_Pre	-0.20482	0.109522	-1.87014	0.0614647
CingulatePostL	panss.neg_Pre	~~	gaf_Pre	-0.610139	0.13083	-4.66361	3.10715e-06
CingulatePostL	panss.neg_Pre	~~	physhealth_Pre	-0.506547	0.167661	-3.02126	0.00251721
CingulatePostL	panss.neg_Pre	~~	CingulatePostL_Pre	-0.0671166	0.100651	-0.666823	0.504885
CingulatePostL	vlmt.stm_Pre	~~	vlmt.ltm_Pre	0.498994	0.116318	4.28992	1.78734e-05
CingulatePostL	vlmt.stm_Pre	~~	dst.wm_Pre	0.306393	0.113862	2.69093	0.00712532
CingulatePostL	vlmt.stm_Pre	~~	tmt.mean_Pre	0.208543	0.107133	1.94658	0.0515849
CingulatePostL	vlmt.stm_Pre	~~	gaf_Pre	0.108461	0.104202	1.04087	0.297936
CingulatePostL	vlmt.stm_Pre	~~	physhealth_Pre	0.187289	0.153115	1.22319	0.221259
CingulatePostL	vlmt.stm_Pre	~~	CingulatePostL_Pre	0.000365778	0.0978674	0.00373749	0.997018
CingulatePostL	vlmt.ltm_Pre	~~	dst.wm_Pre	0.206525	0.109521	1.88572	0.0593333
CingulatePostL	vlmt.ltm_Pre	~~	tmt.mean_Pre	0.174612	0.10547	1.65556	0.0978105
CingulatePostL	vlmt.ltm_Pre	~~	gaf_Pre	0.284349	0.10867	2.61663	0.00888017
CingulatePostL	vlmt.ltm_Pre	~~	physhealth_Pre	0.335603	0.156086	2.15011	0.0315464
CingulatePostL	vlmt.ltm_Pre	~~	CingulatePostL_Pre	-0.100673	0.0980215	-1.02705	0.304399
CingulatePostL	dst.wm_Pre	~~	tmt.mean_Pre	0.159707	0.114683	1.3926	0.163741
CingulatePostL	dst.wm_Pre	~~	gaf_Pre	0.0261573	0.112344	0.232832	0.815892
CingulatePostL	dst.wm_Pre	~~	physhealth_Pre	0.0475881	0.164567	0.289172	0.77245
CingulatePostL	dst.wm_Pre	~~	CingulatePostL_Pre	-0.108645	0.107265	-1.01287	0.311124
CingulatePostL	tmt.mean_Pre	~~	gaf_Pre	0.22495	0.112509	1.99939	0.0455664
CingulatePostL	tmt.mean_Pre	~~	physhealth_Pre	0.00900605	0.159461	0.056478	0.954961
CingulatePostL	tmt.mean_Pre	~~	CingulatePostL_Pre	-0.151218	0.104898	-1.44157	0.149423
CingulatePostL	gaf_Pre	~~	physhealth_Pre	0.445437	0.168235	2.64771	0.00810379
CingulatePostL	gaf_Pre	~~	CingulatePostL_Pre	-0.0608792	0.102884	-0.591726	0.554034
CingulatePostL	physhealth_Pre	~~	CingulatePostL_Pre	0.104539	0.150831	0.693087	0.488255
CingulatePostL	panss.pos_Post	~~	panss.pos_Post	0.268897	0.0479104	5.61249	1.9944e-08
CingulatePostL	panss.neg_Post	~~	panss.neg_Post	0.271873	0.0484408	5.61249	1.9944e-08
CingulatePostL	vlmt.stm_Post	~~	vlmt.stm_Post	0.475693	0.0847561	5.61249	1.9944e-08
CingulatePostL	vlmt.ltm_Post	~~	vlmt.ltm_Post	0.259061	0.0461579	5.61249	1.9944e-08
CingulatePostL	dst.wm_Post	~~	dst.wm_Post	0.51878	0.0924332	5.61249	1.9944e-08
CingulatePostL	tmt.mean_Post	~~	tmt.mean_Post	0.312592	0.0556959	5.61249	1.9944e-08
CingulatePostL	gaf_Post	~~	gaf_Post	0.374796	0.0667789	5.61249	1.9944e-08
CingulatePostL	physhealth_Post	~~	physhealth_Post	0.317037	0.0564878	5.61249	1.9944e-08
CingulatePostL	CingulatePostL_Post	~~	CingulatePostL_Post	0.0385434	0.00686744	5.61249	1.9944e-08
CingulatePostL	panss.pos_Pre	~~	panss.pos_Pre	1.0136	0.180597	5.61249	1.9944e-08
CingulatePostL	panss.neg_Pre	~~	panss.neg_Pre	0.821422	0.146356	5.61249	1.9944e-08
CingulatePostL	vlmt.stm_Pre	~~	vlmt.stm_Pre	0.782131	0.139356	5.61249	1.9944e-08
CingulatePostL	vlmt.ltm_Pre	~~	vlmt.ltm_Pre	0.771459	0.137454	5.61249	1.9944e-08
CingulatePostL	dst.wm_Pre	~~	dst.wm_Pre	0.924249	0.164677	5.61249	1.9944e-08
CingulatePostL	tmt.mean_Pre	~~	tmt.mean_Pre	0.868898	0.154815	5.61249	1.9944e-08
CingulatePostL	gaf_Pre	~~	gaf_Pre	0.859566	0.153153	5.61249	1.9944e-08
CingulatePostL	physhealth_Pre	~~	physhealth_Pre	1.84357	0.328476	5.61249	1.9944e-08
CingulatePostL	CingulatePostL_Pre	~~	CingulatePostL_Pre	0.771502	0.137462	5.61249	1.9944e-08
CingulatePostL	group	~~	group	0.752834	0	NA	NA
CingulatePostL	group	~~	age	-0.029407	0	NA	NA
CingulatePostL	group	~~	sex	0.0188964	0	NA	NA
CingulatePostL	group	~~	study	0.0634921	0	NA	NA
CingulatePostL	group	~~	cpz	-0.270406	0	NA	NA
CingulatePostL	group	~~	education_years	0.00299719	0	NA	NA
CingulatePostL	age	~~	age	0.992063	0	NA	NA
CingulatePostL	age	~~	sex	-0.12299	0	NA	NA
CingulatePostL	age	~~	study	-0.0468424	0	NA	NA
CingulatePostL	age	~~	cpz	-0.0513002	0	NA	NA
CingulatePostL	age	~~	education_years	0.165983	0	NA	NA
CingulatePostL	sex	~~	sex	0.210632	0	NA	NA
CingulatePostL	sex	~~	study	0.010582	0	NA	NA
CingulatePostL	sex	~~	cpz	-0.0198313	0	NA	NA
CingulatePostL	sex	~~	education_years	-0.0666471	0	NA	NA
CingulatePostL	study	~~	study	0.222222	0	NA	NA
CingulatePostL	study	~~	cpz	0.0951995	0	NA	NA
CingulatePostL	study	~~	education_years	-0.0494052	0	NA	NA
CingulatePostL	cpz	~~	cpz	0.992063	0	NA	NA
CingulatePostL	cpz	~~	education_years	0.161705	0	NA	NA
CingulatePostL	education_years	~~	education_years	0.992063	0	NA	NA
CingulatePostR	panss.pos_Post	~	panss.pos_Pre	0.553003	0.087635	6.3103	2.78501e-10
CingulatePostR	panss.pos_Post	~	panss.neg_Pre	0.206773	0.122373	1.68969	0.0910878
CingulatePostR	panss.pos_Post	~	vlmt.stm_Pre	0.135516	0.107247	1.26359	0.206377
CingulatePostR	panss.pos_Post	~	vlmt.ltm_Pre	-0.108592	0.111205	-0.976505	0.328814
CingulatePostR	panss.pos_Post	~	dst.wm_Pre	-0.0559669	0.0758687	-0.737681	0.460708
CingulatePostR	panss.pos_Post	~	tmt.mean_Pre	0.0112378	0.0781664	0.143767	0.885684
CingulatePostR	panss.pos_Post	~	gaf_Pre	0.0864236	0.113754	0.759738	0.447411
CingulatePostR	panss.pos_Post	~	physhealth_Pre	0.0395308	0.0560914	0.704757	0.480961
CingulatePostR	panss.pos_Post	~	CingulatePostR_Pre	0.0661443	0.073442	0.900632	0.367784
CingulatePostR	panss.pos_Post	~	group	-0.0522555	0.086368	-0.605032	0.545157
CingulatePostR	panss.pos_Post	~	age	0.0745554	0.0791009	0.942535	0.345919
CingulatePostR	panss.pos_Post	~	sex	0.156213	0.158462	0.985806	0.324228
CingulatePostR	panss.pos_Post	~	study	0.060164	0.175061	0.343675	0.731091
CingulatePostR	panss.pos_Post	~	cpz	0.0829319	0.0767646	1.08034	0.279991
CingulatePostR	panss.pos_Post	~	education_years	-0.101334	0.0788005	-1.28596	0.198457
CingulatePostR	panss.neg_Post	~	panss.pos_Pre	0.0344195	0.0884556	0.389117	0.69719
CingulatePostR	panss.neg_Post	~	panss.neg_Pre	0.650432	0.123519	5.26583	1.39555e-07
CingulatePostR	panss.neg_Post	~	vlmt.stm_Pre	0.0265614	0.108251	0.245369	0.806171
CingulatePostR	panss.neg_Post	~	vlmt.ltm_Pre	-0.0600053	0.112246	-0.534586	0.592936
CingulatePostR	panss.neg_Post	~	dst.wm_Pre	0.066988	0.076579	0.874757	0.381706
CingulatePostR	panss.neg_Post	~	tmt.mean_Pre	-0.00469221	0.0788983	-0.0594717	0.952576
CingulatePostR	panss.neg_Post	~	gaf_Pre	0.042223	0.11482	0.367733	0.713072
CingulatePostR	panss.neg_Post	~	physhealth_Pre	0.0606067	0.0566166	1.07048	0.284405
CingulatePostR	panss.neg_Post	~	CingulatePostR_Pre	0.0120409	0.0741297	0.16243	0.870968
CingulatePostR	panss.neg_Post	~	group	0.120863	0.0871767	1.38642	0.165619
CingulatePostR	panss.neg_Post	~	age	0.0467024	0.0798416	0.584938	0.55859
CingulatePostR	panss.neg_Post	~	sex	0.109662	0.159946	0.685622	0.492952
CingulatePostR	panss.neg_Post	~	study	0.146724	0.1767	0.830357	0.406337
CingulatePostR	panss.neg_Post	~	cpz	0.200038	0.0774834	2.58169	0.00983182
CingulatePostR	panss.neg_Post	~	education_years	-0.156157	0.0795383	-1.9633	0.0496116
CingulatePostR	vlmt.stm_Post	~	panss.pos_Pre	-0.116135	0.117483	-0.988531	0.322892
CingulatePostR	vlmt.stm_Post	~	panss.neg_Pre	-0.132445	0.164053	-0.807329	0.419477
CingulatePostR	vlmt.stm_Post	~	vlmt.stm_Pre	0.278946	0.143774	1.94016	0.0523597
CingulatePostR	vlmt.stm_Post	~	vlmt.ltm_Pre	0.441431	0.149081	2.96103	0.00306617
CingulatePostR	vlmt.stm_Post	~	dst.wm_Pre	0.164819	0.101709	1.6205	0.105126
CingulatePostR	vlmt.stm_Post	~	tmt.mean_Pre	-0.150174	0.104789	-1.4331	0.151829
CingulatePostR	vlmt.stm_Post	~	gaf_Pre	0.0598735	0.152498	0.392617	0.694602
CingulatePostR	vlmt.stm_Post	~	physhealth_Pre	0.026674	0.0751956	0.354728	0.722794
CingulatePostR	vlmt.stm_Post	~	CingulatePostR_Pre	-0.00804959	0.0984558	-0.0817584	0.934839
CingulatePostR	vlmt.stm_Post	~	group	0.0528831	0.115784	0.456738	0.647859
CingulatePostR	vlmt.stm_Post	~	age	0.0156678	0.106042	0.147751	0.88254
CingulatePostR	vlmt.stm_Post	~	sex	0.0975513	0.212433	0.45921	0.646083
CingulatePostR	vlmt.stm_Post	~	study	0.372497	0.234685	1.58722	0.112462
CingulatePostR	vlmt.stm_Post	~	cpz	0.023443	0.10291	0.227801	0.819801
CingulatePostR	vlmt.stm_Post	~	education_years	0.0679758	0.105639	0.643471	0.519919
CingulatePostR	vlmt.ltm_Post	~	panss.pos_Pre	-0.0922616	0.0846495	-1.08993	0.275746
CingulatePostR	vlmt.ltm_Post	~	panss.neg_Pre	0.0203908	0.118204	0.172505	0.863041
CingulatePostR	vlmt.ltm_Post	~	vlmt.stm_Pre	0.212747	0.103593	2.05368	0.0400069
CingulatePostR	vlmt.ltm_Post	~	vlmt.ltm_Pre	0.6	0.107416	5.58574	2.3271e-08
CingulatePostR	vlmt.ltm_Post	~	dst.wm_Pre	0.19733	0.0732839	2.69267	0.00708818
CingulatePostR	vlmt.ltm_Post	~	tmt.mean_Pre	-0.0889585	0.0755034	-1.17821	0.238715
CingulatePostR	vlmt.ltm_Post	~	gaf_Pre	0.223908	0.109879	2.03777	0.0415734
CingulatePostR	vlmt.ltm_Post	~	physhealth_Pre	-0.0323571	0.0541804	-0.597209	0.550368
CingulatePostR	vlmt.ltm_Post	~	CingulatePostR_Pre	0.19994	0.07094	2.81844	0.0048258
CingulatePostR	vlmt.ltm_Post	~	group	-0.119853	0.0834256	-1.43665	0.150818
CingulatePostR	vlmt.ltm_Post	~	age	-0.00856025	0.0764061	-0.112036	0.910795
CingulatePostR	vlmt.ltm_Post	~	sex	-0.199323	0.153064	-1.30223	0.192839
CingulatePostR	vlmt.ltm_Post	~	study	0.465946	0.169097	2.7555	0.00586026
CingulatePostR	vlmt.ltm_Post	~	cpz	-0.134734	0.0741494	-1.81706	0.069208
CingulatePostR	vlmt.ltm_Post	~	education_years	0.0432521	0.0761159	0.56824	0.569872
CingulatePostR	dst.wm_Post	~	panss.pos_Pre	0.000692885	0.122703	0.00564684	0.995495
CingulatePostR	dst.wm_Post	~	panss.neg_Pre	0.311501	0.171342	1.818	0.0690638
CingulatePostR	dst.wm_Post	~	vlmt.stm_Pre	0.180278	0.150163	1.20055	0.229926
CingulatePostR	dst.wm_Post	~	vlmt.ltm_Pre	0.0883077	0.155705	0.567148	0.570614
CingulatePostR	dst.wm_Post	~	dst.wm_Pre	0.398381	0.106228	3.75023	0.000176673
CingulatePostR	dst.wm_Post	~	tmt.mean_Pre	0.192352	0.109445	1.75752	0.0788296
CingulatePostR	dst.wm_Post	~	gaf_Pre	0.178889	0.159275	1.12315	0.261375
CingulatePostR	dst.wm_Post	~	physhealth_Pre	0.164477	0.078537	2.09426	0.0362369
CingulatePostR	dst.wm_Post	~	CingulatePostR_Pre	0.0752005	0.102831	0.731304	0.464593
CingulatePostR	dst.wm_Post	~	group	0.0159956	0.120929	0.132273	0.894769
CingulatePostR	dst.wm_Post	~	age	0.057844	0.110754	0.522274	0.60148
CingulatePostR	dst.wm_Post	~	sex	0.312926	0.221872	1.41039	0.158425
CingulatePostR	dst.wm_Post	~	study	-0.290695	0.245113	-1.18596	0.235637
CingulatePostR	dst.wm_Post	~	cpz	0.00452256	0.107483	0.042077	0.966437
CingulatePostR	dst.wm_Post	~	education_years	-0.0698103	0.110333	-0.632722	0.526915
CingulatePostR	tmt.mean_Post	~	panss.pos_Pre	0.133408	0.0947734	1.40765	0.159234
CingulatePostR	tmt.mean_Post	~	panss.neg_Pre	0.151333	0.132341	1.1435	0.25283
CingulatePostR	tmt.mean_Post	~	vlmt.stm_Pre	0.12726	0.115983	1.09723	0.272541
CingulatePostR	tmt.mean_Post	~	vlmt.ltm_Pre	0.198286	0.120263	1.64877	0.0991948
CingulatePostR	tmt.mean_Post	~	dst.wm_Pre	0.0222159	0.0820486	0.270765	0.786572
CingulatePostR	tmt.mean_Post	~	tmt.mean_Pre	0.605805	0.0845334	7.16645	7.69607e-13
CingulatePostR	tmt.mean_Post	~	gaf_Pre	0.0928564	0.12302	0.754805	0.450366
CingulatePostR	tmt.mean_Post	~	physhealth_Pre	0.0166026	0.0606603	0.273698	0.784317
CingulatePostR	tmt.mean_Post	~	CingulatePostR_Pre	-0.0124865	0.0794243	-0.157212	0.875077
CingulatePostR	tmt.mean_Post	~	group	0.0977813	0.0934032	1.04687	0.295158
CingulatePostR	tmt.mean_Post	~	age	-0.0309161	0.0855441	-0.361405	0.717797
CingulatePostR	tmt.mean_Post	~	sex	0.0824205	0.17137	0.480951	0.630551
CingulatePostR	tmt.mean_Post	~	study	-0.382752	0.18932	-2.02171	0.0432059
CingulatePostR	tmt.mean_Post	~	cpz	-0.123591	0.0830175	-1.48873	0.136557
CingulatePostR	tmt.mean_Post	~	education_years	-0.0430625	0.0852192	-0.505315	0.613338
CingulatePostR	gaf_Post	~	panss.pos_Pre	-0.0341636	0.10775	-0.317064	0.751195
CingulatePostR	gaf_Post	~	panss.neg_Pre	0.111388	0.150462	0.740306	0.459115
CingulatePostR	gaf_Post	~	vlmt.stm_Pre	0.209059	0.131863	1.58542	0.112871
CingulatePostR	gaf_Post	~	vlmt.ltm_Pre	-0.175406	0.13673	-1.28286	0.19954
CingulatePostR	gaf_Post	~	dst.wm_Pre	-0.0172232	0.0932828	-0.184634	0.853516
CingulatePostR	gaf_Post	~	tmt.mean_Pre	0.199116	0.0961079	2.07179	0.0382846
CingulatePostR	gaf_Post	~	gaf_Pre	0.544742	0.139864	3.89478	9.82864e-05
CingulatePostR	gaf_Post	~	physhealth_Pre	0.00658067	0.068966	0.0954191	0.923982
CingulatePostR	gaf_Post	~	CingulatePostR_Pre	0.195215	0.0902991	2.16187	0.0306282
CingulatePostR	gaf_Post	~	group	-0.221013	0.106192	-2.08126	0.0374103
CingulatePostR	gaf_Post	~	age	0.0781482	0.0972569	0.803524	0.421672
CingulatePostR	gaf_Post	~	sex	-0.355806	0.194834	-1.8262	0.0678198
CingulatePostR	gaf_Post	~	study	-0.180997	0.215242	-0.840901	0.400404
CingulatePostR	gaf_Post	~	cpz	-0.142948	0.0943844	-1.51453	0.129891
CingulatePostR	gaf_Post	~	education_years	0.123266	0.0968875	1.27226	0.203281
CingulatePostR	physhealth_Post	~	panss.pos_Pre	-0.250419	0.0953486	-2.62635	0.00863069
CingulatePostR	physhealth_Post	~	panss.neg_Pre	0.0846657	0.133145	0.635893	0.524846
CingulatePostR	physhealth_Post	~	vlmt.stm_Pre	0.106574	0.116687	0.913335	0.361067
CingulatePostR	physhealth_Post	~	vlmt.ltm_Pre	0.0104412	0.120993	0.0862957	0.931231
CingulatePostR	physhealth_Post	~	dst.wm_Pre	-0.160542	0.0825466	-1.94487	0.0517906
CingulatePostR	physhealth_Post	~	tmt.mean_Pre	0.0906618	0.0850465	1.06603	0.286412
CingulatePostR	physhealth_Post	~	gaf_Pre	0.00711443	0.123767	0.0574824	0.954161
CingulatePostR	physhealth_Post	~	physhealth_Pre	0.713932	0.0610285	11.6983	0
CingulatePostR	physhealth_Post	~	CingulatePostR_Pre	-0.0479548	0.0799064	-0.600137	0.548415
CingulatePostR	physhealth_Post	~	group	0.0673168	0.0939701	0.716364	0.473767
CingulatePostR	physhealth_Post	~	age	0.152147	0.0860634	1.76785	0.0770866
CingulatePostR	physhealth_Post	~	sex	0.1715	0.17241	0.994723	0.319871
CingulatePostR	physhealth_Post	~	study	0.26383	0.19047	1.38516	0.166005
CingulatePostR	physhealth_Post	~	cpz	0.0841832	0.0835214	1.00792	0.313491
CingulatePostR	physhealth_Post	~	education_years	-0.0887333	0.0857365	-1.03495	0.30069
CingulatePostR	CingulatePostR_Post	~	panss.pos_Pre	-0.00443431	0.0442839	-0.100134	0.920238
CingulatePostR	CingulatePostR_Post	~	panss.neg_Pre	0.0682647	0.0618379	1.10393	0.269624
CingulatePostR	CingulatePostR_Post	~	vlmt.stm_Pre	0.0168158	0.0541942	0.310288	0.756342
CingulatePostR	CingulatePostR_Post	~	vlmt.ltm_Pre	-0.0521994	0.0561943	-0.928909	0.352936
CingulatePostR	CingulatePostR_Post	~	dst.wm_Pre	-0.0287725	0.0383381	-0.750495	0.452957
CingulatePostR	CingulatePostR_Post	~	tmt.mean_Pre	0.0385491	0.0394992	0.975947	0.329091
CingulatePostR	CingulatePostR_Post	~	gaf_Pre	0.112423	0.0574826	1.95578	0.0504914
CingulatePostR	CingulatePostR_Post	~	physhealth_Pre	-0.00323708	0.0283442	-0.114206	0.909074
CingulatePostR	CingulatePostR_Post	~	CingulatePostR_Pre	0.946614	0.0371119	25.5071	0
CingulatePostR	CingulatePostR_Post	~	group	0.0161116	0.0436437	0.369163	0.712006
CingulatePostR	CingulatePostR_Post	~	age	0.0141649	0.0399714	0.354377	0.723056
CingulatePostR	CingulatePostR_Post	~	sex	0.105428	0.0800743	1.31663	0.187964
CingulatePostR	CingulatePostR_Post	~	study	0.00706185	0.088462	0.0798292	0.936373
CingulatePostR	CingulatePostR_Post	~	cpz	0.00530194	0.0387908	0.13668	0.891284
CingulatePostR	CingulatePostR_Post	~	education_years	0.0181092	0.0398196	0.45478	0.649267
CingulatePostR	panss.pos_Pre	~	group	0.0997567	0.159323	0.626129	0.53123
CingulatePostR	panss.pos_Pre	~	age	0.130257	0.134323	0.969729	0.332181
CingulatePostR	panss.pos_Pre	~	sex	-0.177344	0.289004	-0.613639	0.539454
CingulatePostR	panss.pos_Pre	~	study	0.557717	0.286919	1.94382	0.0519177
CingulatePostR	panss.pos_Pre	~	cpz	0.209967	0.142865	1.46968	0.141647
CingulatePostR	panss.pos_Pre	~	education_years	-0.0356324	0.133602	-0.266706	0.789695
CingulatePostR	panss.neg_Pre	~	group	0.037399	0.143426	0.260755	0.794282
CingulatePostR	panss.neg_Pre	~	age	-0.0223389	0.120921	-0.18474	0.853433
CingulatePostR	panss.neg_Pre	~	sex	-0.321311	0.260168	-1.23501	0.216827
CingulatePostR	panss.neg_Pre	~	study	1.00096	0.258291	3.87532	0.000106483
CingulatePostR	panss.neg_Pre	~	cpz	0.0934841	0.12861	0.726878	0.467301
CingulatePostR	panss.neg_Pre	~	education_years	-0.0784082	0.120271	-0.651928	0.514447
CingulatePostR	vlmt.stm_Pre	~	group	-0.199572	0.139954	-1.42598	0.153873
CingulatePostR	vlmt.stm_Pre	~	age	-0.277762	0.117993	-2.35405	0.0185699
CingulatePostR	vlmt.stm_Pre	~	sex	-0.101631	0.25387	-0.400326	0.688916
CingulatePostR	vlmt.stm_Pre	~	study	0.0614998	0.252038	0.24401	0.807223
CingulatePostR	vlmt.stm_Pre	~	cpz	-0.11577	0.125497	-0.922493	0.356271
CingulatePostR	vlmt.stm_Pre	~	education_years	0.268393	0.11736	2.28693	0.0221998
CingulatePostR	vlmt.ltm_Pre	~	group	-0.10266	0.138996	-0.738581	0.460161
CingulatePostR	vlmt.ltm_Pre	~	age	-0.26568	0.117185	-2.26718	0.0233794
CingulatePostR	vlmt.ltm_Pre	~	sex	-0.265309	0.252132	-1.05226	0.292679
CingulatePostR	vlmt.ltm_Pre	~	study	0.327088	0.250312	1.30672	0.191308
CingulatePostR	vlmt.ltm_Pre	~	cpz	-0.0310199	0.124638	-0.24888	0.803453
CingulatePostR	vlmt.ltm_Pre	~	education_years	0.121651	0.116556	1.04371	0.296619
CingulatePostR	dst.wm_Pre	~	group	-0.0470716	0.152139	-0.309399	0.757018
CingulatePostR	dst.wm_Pre	~	age	-0.0964598	0.128266	-0.752029	0.452033
CingulatePostR	dst.wm_Pre	~	sex	0.159866	0.275973	0.579281	0.5624
CingulatePostR	dst.wm_Pre	~	study	0.0960111	0.273981	0.35043	0.726016
CingulatePostR	dst.wm_Pre	~	cpz	-0.0333449	0.136423	-0.244423	0.806903
CingulatePostR	dst.wm_Pre	~	education_years	0.169076	0.127577	1.32528	0.185078
CingulatePostR	tmt.mean_Pre	~	group	-0.215643	0.147513	-1.46186	0.143779
CingulatePostR	tmt.mean_Pre	~	age	-0.280982	0.124366	-2.25932	0.0238636
CingulatePostR	tmt.mean_Pre	~	sex	0.0564521	0.267581	0.210972	0.832909
CingulatePostR	tmt.mean_Pre	~	study	-0.156633	0.26565	-0.58962	0.555445
CingulatePostR	tmt.mean_Pre	~	cpz	0.0354077	0.132275	0.267683	0.788944
CingulatePostR	tmt.mean_Pre	~	education_years	0.307732	0.123698	2.48777	0.0128548
CingulatePostR	gaf_Pre	~	group	0.11057	0.146718	0.753622	0.451076
CingulatePostR	gaf_Pre	~	age	-0.027259	0.123696	-0.22037	0.825583
CingulatePostR	gaf_Pre	~	sex	-0.157242	0.266141	-0.590823	0.554639
CingulatePostR	gaf_Pre	~	study	-0.442278	0.26422	-1.6739	0.09415
CingulatePostR	gaf_Pre	~	cpz	-0.139058	0.131563	-1.05697	0.290526
CingulatePostR	gaf_Pre	~	education_years	-0.106536	0.123032	-0.86592	0.386534
CingulatePostR	physhealth_Pre	~	group	0.10475	0.214869	0.487507	0.625899
CingulatePostR	physhealth_Pre	~	age	-0.311853	0.181153	-1.72149	0.0851627
CingulatePostR	physhealth_Pre	~	sex	-0.201697	0.389763	-0.517487	0.604816
CingulatePostR	physhealth_Pre	~	study	-0.0171179	0.38695	-0.0442379	0.964715
CingulatePostR	physhealth_Pre	~	cpz	-0.18644	0.192674	-0.967644	0.333222
CingulatePostR	physhealth_Pre	~	education_years	0.310773	0.180181	1.72478	0.0845663
CingulatePostR	CingulatePostR_Pre	~	group	-0.031263	0.148424	-0.210633	0.833174
CingulatePostR	CingulatePostR_Pre	~	age	-0.243073	0.125134	-1.9425	0.0520764
CingulatePostR	CingulatePostR_Pre	~	sex	0.301662	0.269234	1.12044	0.262525
CingulatePostR	CingulatePostR_Pre	~	study	0.28997	0.267291	1.08485	0.27799
CingulatePostR	CingulatePostR_Pre	~	cpz	-0.123661	0.133092	-0.92914	0.352817
CingulatePostR	CingulatePostR_Pre	~	education_years	0.18667	0.124462	1.49981	0.133663
CingulatePostR	panss.pos_Post	~~	panss.neg_Post	0.145036	0.0385947	3.75792	0.000171334
CingulatePostR	panss.pos_Post	~~	vlmt.stm_Post	-0.0304207	0.045313	-0.671346	0.502
CingulatePostR	panss.pos_Post	~~	vlmt.ltm_Post	0.0709038	0.0337364	2.1017	0.0355795
CingulatePostR	panss.pos_Post	~~	dst.wm_Post	0.0610059	0.0477792	1.27683	0.201662
CingulatePostR	panss.pos_Post	~~	tmt.mean_Post	-0.0677852	0.0374108	-1.81191	0.0699996
CingulatePostR	panss.pos_Post	~~	gaf_Post	-0.130574	0.0445581	-2.93042	0.00338504
CingulatePostR	panss.pos_Post	~~	physhealth_Post	0.0557268	0.0373106	1.49359	0.135282
CingulatePostR	panss.pos_Post	~~	CingulatePostR_Post	-0.00595605	0.0170356	-0.349624	0.726621
CingulatePostR	panss.neg_Post	~~	vlmt.stm_Post	-0.0278962	0.0457087	-0.610304	0.54166
CingulatePostR	panss.neg_Post	~~	vlmt.ltm_Post	8.55003e-05	0.0328368	0.00260379	0.997922
CingulatePostR	panss.neg_Post	~~	dst.wm_Post	-0.00945084	0.0476133	-0.198492	0.84266
CingulatePostR	panss.neg_Post	~~	tmt.mean_Post	-0.0179284	0.0368334	-0.486742	0.626441
CingulatePostR	panss.neg_Post	~~	gaf_Post	-0.157029	0.0462434	-3.3957	0.000684544
CingulatePostR	panss.neg_Post	~~	physhealth_Post	-0.00594922	0.0369948	-0.160812	0.872241
CingulatePostR	panss.neg_Post	~~	CingulatePostR_Post	-0.0273264	0.01752	-1.55973	0.118824
CingulatePostR	vlmt.stm_Post	~~	vlmt.ltm_Post	0.137562	0.0469299	2.93122	0.00337632
CingulatePostR	vlmt.stm_Post	~~	dst.wm_Post	0.0183578	0.0632604	0.290195	0.771667
CingulatePostR	vlmt.stm_Post	~~	tmt.mean_Post	0.0218908	0.0489062	0.447608	0.654436
CingulatePostR	vlmt.stm_Post	~~	gaf_Post	0.0135327	0.0555402	0.243656	0.807497
CingulatePostR	vlmt.stm_Post	~~	physhealth_Post	-0.0224072	0.0492058	-0.455377	0.648838
CingulatePostR	vlmt.stm_Post	~~	CingulatePostR_Post	-0.0227915	0.0229956	-0.991124	0.321625
CingulatePostR	vlmt.ltm_Post	~~	dst.wm_Post	0.0272101	0.0456792	0.595679	0.55139
CingulatePostR	vlmt.ltm_Post	~~	tmt.mean_Post	-0.0308947	0.0353968	-0.872811	0.382766
CingulatePostR	vlmt.ltm_Post	~~	gaf_Post	0.035928	0.0402546	0.892519	0.372115
CingulatePostR	vlmt.ltm_Post	~~	physhealth_Post	-0.00780544	0.0354093	-0.220434	0.825533
CingulatePostR	vlmt.ltm_Post	~~	CingulatePostR_Post	-0.00467118	0.0164498	-0.283967	0.776436
CingulatePostR	dst.wm_Post	~~	tmt.mean_Post	0.0548007	0.0514633	1.06485	0.286944
CingulatePostR	dst.wm_Post	~~	gaf_Post	-0.0159175	0.0580155	-0.274366	0.783803
CingulatePostR	dst.wm_Post	~~	physhealth_Post	0.0601986	0.0518652	1.16068	0.245774
CingulatePostR	dst.wm_Post	~~	CingulatePostR_Post	0.00409674	0.023835	0.171879	0.863532
CingulatePostR	tmt.mean_Post	~~	gaf_Post	0.135043	0.0479062	2.81891	0.00481874
CingulatePostR	tmt.mean_Post	~~	physhealth_Post	0.0161774	0.0396813	0.407683	0.683507
CingulatePostR	tmt.mean_Post	~~	CingulatePostR_Post	-0.0189425	0.0185594	-1.02064	0.307426
CingulatePostR	gaf_Post	~~	physhealth_Post	-0.132822	0.0480622	-2.76355	0.00571771
CingulatePostR	gaf_Post	~~	CingulatePostR_Post	0.00885453	0.0209551	0.422547	0.672626
CingulatePostR	physhealth_Post	~~	CingulatePostR_Post	0.0171446	0.0186426	0.919646	0.357758
CingulatePostR	panss.pos_Pre	~~	panss.neg_Pre	0.539992	0.133582	4.0424	5.29074e-05
CingulatePostR	panss.pos_Pre	~~	vlmt.stm_Pre	-0.0240279	0.112217	-0.214119	0.830454
CingulatePostR	panss.pos_Pre	~~	vlmt.ltm_Pre	-0.0449146	0.111552	-0.402632	0.687219
CingulatePostR	panss.pos_Pre	~~	dst.wm_Pre	-0.163174	0.123664	-1.3195	0.187003
CingulatePostR	panss.pos_Pre	~~	tmt.mean_Pre	-0.284155	0.123536	-2.30017	0.0214384
CingulatePostR	panss.pos_Pre	~~	gaf_Pre	-0.458229	0.131005	-3.49779	0.000469132
CingulatePostR	panss.pos_Pre	~~	physhealth_Pre	-0.47234	0.182215	-2.59221	0.00953604
CingulatePostR	panss.pos_Pre	~~	CingulatePostR_Pre	0.0230789	0.119001	0.193939	0.846224
CingulatePostR	panss.neg_Pre	~~	vlmt.stm_Pre	-0.10765	0.101891	-1.05652	0.29073
CingulatePostR	panss.neg_Pre	~~	vlmt.ltm_Pre	-0.122797	0.101479	-1.21007	0.226251
CingulatePostR	panss.neg_Pre	~~	dst.wm_Pre	0.0115801	0.109786	0.105479	0.915995
CingulatePostR	panss.neg_Pre	~~	tmt.mean_Pre	-0.20482	0.109522	-1.87014	0.0614647
CingulatePostR	panss.neg_Pre	~~	gaf_Pre	-0.610139	0.13083	-4.66361	3.10715e-06
CingulatePostR	panss.neg_Pre	~~	physhealth_Pre	-0.506547	0.167661	-3.02126	0.00251721
CingulatePostR	panss.neg_Pre	~~	CingulatePostR_Pre	-0.113272	0.108042	-1.0484	0.294453
CingulatePostR	vlmt.stm_Pre	~~	vlmt.ltm_Pre	0.498994	0.116318	4.28992	1.78734e-05
CingulatePostR	vlmt.stm_Pre	~~	dst.wm_Pre	0.306393	0.113862	2.69093	0.00712532
CingulatePostR	vlmt.stm_Pre	~~	tmt.mean_Pre	0.208543	0.107133	1.94658	0.051585
CingulatePostR	vlmt.stm_Pre	~~	gaf_Pre	0.108461	0.104202	1.04087	0.297936
CingulatePostR	vlmt.stm_Pre	~~	physhealth_Pre	0.187289	0.153115	1.22319	0.221259
CingulatePostR	vlmt.stm_Pre	~~	CingulatePostR_Pre	0.100588	0.105269	0.955537	0.339306
CingulatePostR	vlmt.ltm_Pre	~~	dst.wm_Pre	0.206525	0.109521	1.88572	0.0593333
CingulatePostR	vlmt.ltm_Pre	~~	tmt.mean_Pre	0.174612	0.10547	1.65556	0.0978105
CingulatePostR	vlmt.ltm_Pre	~~	gaf_Pre	0.284349	0.10867	2.61663	0.00888017
CingulatePostR	vlmt.ltm_Pre	~~	physhealth_Pre	0.335603	0.156086	2.15011	0.0315464
CingulatePostR	vlmt.ltm_Pre	~~	CingulatePostR_Pre	-0.056761	0.104034	-0.545602	0.585339
CingulatePostR	dst.wm_Pre	~~	tmt.mean_Pre	0.159707	0.114683	1.3926	0.163741
CingulatePostR	dst.wm_Pre	~~	gaf_Pre	0.0261573	0.112344	0.232832	0.815892
CingulatePostR	dst.wm_Pre	~~	physhealth_Pre	0.0475881	0.164567	0.289172	0.77245
CingulatePostR	dst.wm_Pre	~~	CingulatePostR_Pre	-0.0660865	0.113906	-0.580185	0.56179
CingulatePostR	tmt.mean_Pre	~~	gaf_Pre	0.22495	0.112509	1.99939	0.0455664
CingulatePostR	tmt.mean_Pre	~~	physhealth_Pre	0.00900602	0.159461	0.0564779	0.954961
CingulatePostR	tmt.mean_Pre	~~	CingulatePostR_Pre	-0.0663842	0.110464	-0.600957	0.547869
CingulatePostR	gaf_Pre	~~	physhealth_Pre	0.445437	0.168235	2.64771	0.00810379
CingulatePostR	gaf_Pre	~~	CingulatePostR_Pre	-0.00567646	0.109556	-0.0518132	0.958678
CingulatePostR	physhealth_Pre	~~	CingulatePostR_Pre	0.061626	0.16063	0.383652	0.701236
CingulatePostR	panss.pos_Post	~~	panss.pos_Post	0.267324	0.0476302	5.61249	1.9944e-08
CingulatePostR	panss.neg_Post	~~	panss.neg_Post	0.272353	0.0485263	5.61249	1.9944e-08
CingulatePostR	vlmt.stm_Post	~~	vlmt.stm_Post	0.480431	0.0856003	5.61249	1.9944e-08
CingulatePostR	vlmt.ltm_Post	~~	vlmt.ltm_Post	0.249419	0.0444401	5.61249	1.9944e-08
CingulatePostR	dst.wm_Post	~~	dst.wm_Post	0.524075	0.0933766	5.61249	1.9944e-08
CingulatePostR	tmt.mean_Post	~~	tmt.mean_Post	0.312647	0.0557057	5.61249	1.9944e-08
CingulatePostR	gaf_Post	~~	gaf_Post	0.404125	0.0720046	5.61249	1.9944e-08
CingulatePostR	physhealth_Post	~~	physhealth_Post	0.316454	0.056384	5.61249	1.9944e-08
CingulatePostR	CingulatePostR_Post	~~	CingulatePostR_Post	0.0682611	0.0121624	5.61249	1.9944e-08
CingulatePostR	panss.pos_Pre	~~	panss.pos_Pre	1.0136	0.180597	5.61249	1.9944e-08
CingulatePostR	panss.neg_Pre	~~	panss.neg_Pre	0.821422	0.146356	5.61249	1.9944e-08
CingulatePostR	vlmt.stm_Pre	~~	vlmt.stm_Pre	0.782131	0.139356	5.61249	1.9944e-08
CingulatePostR	vlmt.ltm_Pre	~~	vlmt.ltm_Pre	0.771459	0.137454	5.61249	1.9944e-08
CingulatePostR	dst.wm_Pre	~~	dst.wm_Pre	0.924249	0.164677	5.61249	1.9944e-08
CingulatePostR	tmt.mean_Pre	~~	tmt.mean_Pre	0.868898	0.154815	5.61249	1.9944e-08
CingulatePostR	gaf_Pre	~~	gaf_Pre	0.859566	0.153153	5.61249	1.9944e-08
CingulatePostR	physhealth_Pre	~~	physhealth_Pre	1.84357	0.328476	5.61249	1.9944e-08
CingulatePostR	CingulatePostR_Pre	~~	CingulatePostR_Pre	0.879666	0.156734	5.61249	1.9944e-08
CingulatePostR	group	~~	group	0.752834	0	NA	NA
CingulatePostR	group	~~	age	-0.029407	0	NA	NA
CingulatePostR	group	~~	sex	0.0188964	0	NA	NA
CingulatePostR	group	~~	study	0.0634921	0	NA	NA
CingulatePostR	group	~~	cpz	-0.270406	0	NA	NA
CingulatePostR	group	~~	education_years	0.00299719	0	NA	NA
CingulatePostR	age	~~	age	0.992063	0	NA	NA
CingulatePostR	age	~~	sex	-0.12299	0	NA	NA
CingulatePostR	age	~~	study	-0.0468424	0	NA	NA
CingulatePostR	age	~~	cpz	-0.0513002	0	NA	NA
CingulatePostR	age	~~	education_years	0.165983	0	NA	NA
CingulatePostR	sex	~~	sex	0.210632	0	NA	NA
CingulatePostR	sex	~~	study	0.010582	0	NA	NA
CingulatePostR	sex	~~	cpz	-0.0198313	0	NA	NA
CingulatePostR	sex	~~	education_years	-0.0666471	0	NA	NA
CingulatePostR	study	~~	study	0.222222	0	NA	NA
CingulatePostR	study	~~	cpz	0.0951995	0	NA	NA
CingulatePostR	study	~~	education_years	-0.0494052	0	NA	NA
CingulatePostR	cpz	~~	cpz	0.992063	0	NA	NA
CingulatePostR	cpz	~~	education_years	0.161705	0	NA	NA
CingulatePostR	education_years	~~	education_years	0.992063	0	NA	NA
AmygdalaL	panss.pos_Post	~	panss.pos_Pre	0.561808	0.0880534	6.38031	1.76731e-10
AmygdalaL	panss.pos_Post	~	panss.neg_Pre	0.191849	0.121541	1.57848	0.114456
AmygdalaL	panss.pos_Post	~	vlmt.stm_Pre	0.160657	0.105579	1.52167	0.128091
AmygdalaL	panss.pos_Post	~	vlmt.ltm_Pre	-0.119368	0.111028	-1.07512	0.282323
AmygdalaL	panss.pos_Post	~	dst.wm_Pre	-0.0711335	0.0792391	-0.897708	0.369341
AmygdalaL	panss.pos_Post	~	tmt.mean_Pre	0.0058781	0.0782624	0.0751076	0.940129
AmygdalaL	panss.pos_Post	~	gaf_Pre	0.0833847	0.114332	0.729321	0.465806
AmygdalaL	panss.pos_Post	~	physhealth_Pre	0.0350677	0.0579225	0.605424	0.544897
AmygdalaL	panss.pos_Post	~	AmygdalaL_Pre	0.0355088	0.0828413	0.428637	0.668187
AmygdalaL	panss.pos_Post	~	group	-0.051401	0.0868597	-0.591771	0.554004
AmygdalaL	panss.pos_Post	~	age	0.0586166	0.0770796	0.760469	0.446974
AmygdalaL	panss.pos_Post	~	sex	0.186103	0.163018	1.14161	0.253614
AmygdalaL	panss.pos_Post	~	study	0.077948	0.176115	0.442597	0.658057
AmygdalaL	panss.pos_Post	~	cpz	0.0720889	0.0775203	0.929936	0.352404
AmygdalaL	panss.pos_Post	~	education_years	-0.0981037	0.0797976	-1.22941	0.218919
AmygdalaL	panss.neg_Post	~	panss.pos_Pre	0.0293895	0.0878394	0.334582	0.737941
AmygdalaL	panss.neg_Post	~	panss.neg_Pre	0.640408	0.121245	5.28193	1.27831e-07
AmygdalaL	panss.neg_Post	~	vlmt.stm_Pre	0.021618	0.105322	0.205256	0.837372
AmygdalaL	panss.neg_Post	~	vlmt.ltm_Pre	-0.0754136	0.110758	-0.680885	0.495944
AmygdalaL	panss.neg_Post	~	dst.wm_Pre	0.0871167	0.0790464	1.1021	0.27042
AmygdalaL	panss.neg_Post	~	tmt.mean_Pre	-0.00846473	0.0780721	-0.108422	0.913661
AmygdalaL	panss.neg_Post	~	gaf_Pre	0.0345769	0.114054	0.303162	0.761766
AmygdalaL	panss.neg_Post	~	physhealth_Pre	0.0734587	0.0577817	1.27131	0.203617
AmygdalaL	panss.neg_Post	~	AmygdalaL_Pre	-0.0780086	0.0826399	-0.943957	0.345191
AmygdalaL	panss.neg_Post	~	group	0.117555	0.0866485	1.35669	0.174881
AmygdalaL	panss.neg_Post	~	age	0.0391529	0.0768922	0.509192	0.610617
AmygdalaL	panss.neg_Post	~	sex	0.0763381	0.162621	0.469423	0.638767
AmygdalaL	panss.neg_Post	~	study	0.19039	0.175687	1.08369	0.278504
AmygdalaL	panss.neg_Post	~	cpz	0.208694	0.0773318	2.69868	0.00696155
AmygdalaL	panss.neg_Post	~	education_years	-0.140929	0.0796036	-1.77039	0.0766627
AmygdalaL	vlmt.stm_Post	~	panss.pos_Pre	-0.106289	0.116075	-0.9157	0.359824
AmygdalaL	vlmt.stm_Post	~	panss.neg_Pre	-0.118601	0.160218	-0.740249	0.459149
AmygdalaL	vlmt.stm_Post	~	vlmt.stm_Pre	0.291556	0.139177	2.09485	0.0361841
AmygdalaL	vlmt.stm_Post	~	vlmt.ltm_Pre	0.464875	0.14636	3.17624	0.00149198
AmygdalaL	vlmt.stm_Post	~	dst.wm_Pre	0.128989	0.104455	1.23487	0.216878
AmygdalaL	vlmt.stm_Post	~	tmt.mean_Pre	-0.144918	0.103168	-1.40468	0.160116
AmygdalaL	vlmt.stm_Post	~	gaf_Pre	0.071918	0.150716	0.477176	0.633237
AmygdalaL	vlmt.stm_Post	~	physhealth_Pre	0.00472588	0.0763551	0.0618934	0.950648
AmygdalaL	vlmt.stm_Post	~	AmygdalaL_Pre	0.134718	0.109204	1.23364	0.217338
AmygdalaL	vlmt.stm_Post	~	group	0.058481	0.114501	0.510747	0.609528
AmygdalaL	vlmt.stm_Post	~	age	0.0252579	0.101609	0.24858	0.803685
AmygdalaL	vlmt.stm_Post	~	sex	0.157721	0.214894	0.733944	0.462983
AmygdalaL	vlmt.stm_Post	~	study	0.303789	0.23216	1.30853	0.190692
AmygdalaL	vlmt.stm_Post	~	cpz	0.00726655	0.102189	0.0711086	0.943311
AmygdalaL	vlmt.stm_Post	~	education_years	0.0434854	0.105191	0.413393	0.679318
AmygdalaL	vlmt.ltm_Post	~	panss.pos_Pre	-0.0643141	0.0882556	-0.728725	0.46617
AmygdalaL	vlmt.ltm_Post	~	panss.neg_Pre	-0.023253	0.12182	-0.190881	0.848619
AmygdalaL	vlmt.ltm_Post	~	vlmt.stm_Pre	0.290653	0.105821	2.74664	0.006021
AmygdalaL	vlmt.ltm_Post	~	vlmt.ltm_Pre	0.570129	0.111283	5.12323	3.00343e-07
AmygdalaL	vlmt.ltm_Post	~	dst.wm_Pre	0.146886	0.079421	1.84946	0.0643913
AmygdalaL	vlmt.ltm_Post	~	tmt.mean_Pre	-0.104598	0.0784421	-1.33344	0.182387
AmygdalaL	vlmt.ltm_Post	~	gaf_Pre	0.216147	0.114595	1.88619	0.0592699
AmygdalaL	vlmt.ltm_Post	~	physhealth_Pre	-0.0485931	0.0580555	-0.837011	0.402587
AmygdalaL	vlmt.ltm_Post	~	AmygdalaL_Pre	0.124305	0.0830315	1.49708	0.134373
AmygdalaL	vlmt.ltm_Post	~	group	-0.116575	0.0870591	-1.33903	0.180562
AmygdalaL	vlmt.ltm_Post	~	age	-0.0558061	0.0772566	-0.722347	0.470081
AmygdalaL	vlmt.ltm_Post	~	sex	-0.101184	0.163392	-0.619271	0.535738
AmygdalaL	vlmt.ltm_Post	~	study	0.511582	0.17652	2.89816	0.00375361
AmygdalaL	vlmt.ltm_Post	~	cpz	-0.169645	0.0776983	-2.18338	0.0290076
AmygdalaL	vlmt.ltm_Post	~	education_years	0.0500768	0.0799808	0.62611	0.531243
AmygdalaL	dst.wm_Post	~	panss.pos_Pre	0.0133024	0.122807	0.108319	0.913743
AmygdalaL	dst.wm_Post	~	panss.neg_Pre	0.297397	0.169512	1.75443	0.0793562
AmygdalaL	dst.wm_Post	~	vlmt.stm_Pre	0.212591	0.14725	1.44374	0.148812
AmygdalaL	dst.wm_Post	~	vlmt.ltm_Pre	0.0813259	0.15485	0.525191	0.59945
AmygdalaL	dst.wm_Post	~	dst.wm_Pre	0.372168	0.110514	3.3676	0.000758244
AmygdalaL	dst.wm_Post	~	tmt.mean_Pre	0.187355	0.109152	1.71646	0.0860781
AmygdalaL	dst.wm_Post	~	gaf_Pre	0.178213	0.159458	1.11762	0.26373
AmygdalaL	dst.wm_Post	~	physhealth_Pre	0.154048	0.0807841	1.90691	0.0565323
AmygdalaL	dst.wm_Post	~	AmygdalaL_Pre	0.0734719	0.115538	0.635911	0.524835
AmygdalaL	dst.wm_Post	~	group	0.0183246	0.121143	0.151265	0.879767
AmygdalaL	dst.wm_Post	~	age	0.0415442	0.107502	0.38645	0.699164
AmygdalaL	dst.wm_Post	~	sex	0.362099	0.227359	1.59263	0.111243
AmygdalaL	dst.wm_Post	~	study	-0.286318	0.245627	-1.16567	0.24375
AmygdalaL	dst.wm_Post	~	cpz	-0.0119703	0.108117	-0.110716	0.911841
AmygdalaL	dst.wm_Post	~	education_years	-0.0718742	0.111293	-0.64581	0.518402
AmygdalaL	tmt.mean_Post	~	panss.pos_Pre	0.122653	0.0933444	1.31398	0.188852
AmygdalaL	tmt.mean_Post	~	panss.neg_Pre	0.144133	0.128844	1.11867	0.263283
AmygdalaL	tmt.mean_Post	~	vlmt.stm_Pre	0.109463	0.111923	0.978021	0.328064
AmygdalaL	tmt.mean_Post	~	vlmt.ltm_Pre	0.181887	0.1177	1.54535	0.122263
AmygdalaL	tmt.mean_Post	~	dst.wm_Pre	0.0564583	0.0840004	0.672119	0.501508
AmygdalaL	tmt.mean_Post	~	tmt.mean_Pre	0.602982	0.0829651	7.26791	3.65041e-13
AmygdalaL	tmt.mean_Post	~	gaf_Pre	0.0837065	0.121202	0.690635	0.489795
AmygdalaL	tmt.mean_Post	~	physhealth_Pre	0.0361776	0.061403	0.589183	0.555738
AmygdalaL	tmt.mean_Post	~	AmygdalaL_Pre	-0.122506	0.0878191	-1.39498	0.163021
AmygdalaL	tmt.mean_Post	~	group	0.092871	0.092079	1.0086	0.313166
AmygdalaL	tmt.mean_Post	~	age	-0.034279	0.0817112	-0.419514	0.67484
AmygdalaL	tmt.mean_Post	~	sex	0.0236346	0.172813	0.136764	0.891218
AmygdalaL	tmt.mean_Post	~	study	-0.330686	0.186698	-1.77124	0.0765211
AmygdalaL	tmt.mean_Post	~	cpz	-0.106972	0.0821784	-1.30171	0.193017
AmygdalaL	tmt.mean_Post	~	education_years	-0.0236023	0.0845925	-0.279012	0.780236
AmygdalaL	gaf_Post	~	panss.pos_Pre	-0.0132152	0.111523	-0.118498	0.905673
AmygdalaL	gaf_Post	~	panss.neg_Pre	0.0617925	0.153935	0.401419	0.688111
AmygdalaL	gaf_Post	~	vlmt.stm_Pre	0.276026	0.133719	2.06422	0.0389966
AmygdalaL	gaf_Post	~	vlmt.ltm_Pre	-0.217421	0.140621	-1.54616	0.122067
AmygdalaL	gaf_Post	~	dst.wm_Pre	-0.0446007	0.100359	-0.444412	0.656745
AmygdalaL	gaf_Post	~	tmt.mean_Pre	0.181173	0.0991218	1.82778	0.0675821
AmygdalaL	gaf_Post	~	gaf_Pre	0.530386	0.144805	3.66275	0.000249519
AmygdalaL	gaf_Post	~	physhealth_Pre	0.00378647	0.0733607	0.0516144	0.958836
AmygdalaL	gaf_Post	~	AmygdalaL_Pre	0.0406427	0.104921	0.387364	0.698487
AmygdalaL	gaf_Post	~	group	-0.221122	0.110011	-2.01001	0.0444304
AmygdalaL	gaf_Post	~	age	0.0275772	0.0976238	0.282484	0.777572
AmygdalaL	gaf_Post	~	sex	-0.297031	0.206467	-1.43864	0.150253
AmygdalaL	gaf_Post	~	study	-0.0978058	0.223056	-0.438481	0.661037
AmygdalaL	gaf_Post	~	cpz	-0.166877	0.098182	-1.69967	0.0891935
AmygdalaL	gaf_Post	~	education_years	0.14392	0.101066	1.42402	0.154442
AmygdalaL	physhealth_Post	~	panss.pos_Pre	-0.256453	0.0955612	-2.68366	0.0072822
AmygdalaL	physhealth_Post	~	panss.neg_Pre	0.0958696	0.131904	0.726816	0.467339
AmygdalaL	physhealth_Post	~	vlmt.stm_Pre	0.0888477	0.114581	0.775413	0.438096
AmygdalaL	physhealth_Post	~	vlmt.ltm_Pre	0.0189604	0.120495	0.157355	0.874965
AmygdalaL	physhealth_Post	~	dst.wm_Pre	-0.15075	0.0859953	-1.753	0.0796021
AmygdalaL	physhealth_Post	~	tmt.mean_Pre	0.0946946	0.0849354	1.1149	0.264892
AmygdalaL	physhealth_Post	~	gaf_Pre	0.00969042	0.124081	0.0780979	0.93775
AmygdalaL	physhealth_Post	~	physhealth_Pre	0.71645	0.0628612	11.3973	0
AmygdalaL	physhealth_Post	~	AmygdalaL_Pre	-0.0213037	0.0899047	-0.236959	0.812689
AmygdalaL	physhealth_Post	~	group	0.0668794	0.0942657	0.709478	0.478028
AmygdalaL	physhealth_Post	~	age	0.163947	0.0836517	1.95987	0.0500105
AmygdalaL	physhealth_Post	~	sex	0.151867	0.176917	0.858409	0.390667
AmygdalaL	physhealth_Post	~	study	0.248811	0.191132	1.30178	0.192991
AmygdalaL	physhealth_Post	~	cpz	0.0914857	0.08413	1.08743	0.276846
AmygdalaL	physhealth_Post	~	education_years	-0.0918451	0.0866014	-1.06055	0.288895
AmygdalaL	AmygdalaL_Post	~	panss.pos_Pre	0.134678	0.086897	1.54986	0.121175
AmygdalaL	AmygdalaL_Post	~	panss.neg_Pre	0.017076	0.119944	0.142366	0.886791
AmygdalaL	AmygdalaL_Post	~	vlmt.stm_Pre	0.0433796	0.104192	0.416341	0.67716
AmygdalaL	AmygdalaL_Post	~	vlmt.ltm_Pre	-0.0917341	0.10957	-0.83722	0.402469
AmygdalaL	AmygdalaL_Post	~	dst.wm_Pre	-0.00147514	0.0781984	-0.018864	0.98495
AmygdalaL	AmygdalaL_Post	~	tmt.mean_Pre	0.0634231	0.0772346	0.821175	0.411546
AmygdalaL	AmygdalaL_Post	~	gaf_Pre	-0.00894125	0.112831	-0.0792449	0.936838
AmygdalaL	AmygdalaL_Post	~	physhealth_Pre	0.140416	0.0571618	2.45646	0.0140314
AmygdalaL	AmygdalaL_Post	~	AmygdalaL_Pre	0.856704	0.0817533	10.4791	0
AmygdalaL	AmygdalaL_Post	~	group	-0.0499829	0.0857189	-0.583102	0.559824
AmygdalaL	AmygdalaL_Post	~	age	-0.149664	0.0760673	-1.96752	0.0491237
AmygdalaL	AmygdalaL_Post	~	sex	-0.255994	0.160877	-1.59124	0.111555
AmygdalaL	AmygdalaL_Post	~	study	0.185195	0.173802	1.06555	0.286627
AmygdalaL	AmygdalaL_Post	~	cpz	-0.030532	0.0765022	-0.3991	0.68982
AmygdalaL	AmygdalaL_Post	~	education_years	-0.0397066	0.0787496	-0.504213	0.614111
AmygdalaL	panss.pos_Pre	~	group	0.0997567	0.159323	0.626129	0.53123
AmygdalaL	panss.pos_Pre	~	age	0.130257	0.134323	0.969729	0.332181
AmygdalaL	panss.pos_Pre	~	sex	-0.177344	0.289004	-0.613639	0.539454
AmygdalaL	panss.pos_Pre	~	study	0.557717	0.286919	1.94382	0.0519177
AmygdalaL	panss.pos_Pre	~	cpz	0.209967	0.142865	1.46968	0.141647
AmygdalaL	panss.pos_Pre	~	education_years	-0.0356324	0.133602	-0.266706	0.789695
AmygdalaL	panss.neg_Pre	~	group	0.037399	0.143426	0.260755	0.794282
AmygdalaL	panss.neg_Pre	~	age	-0.0223389	0.120921	-0.18474	0.853433
AmygdalaL	panss.neg_Pre	~	sex	-0.321311	0.260168	-1.23501	0.216827
AmygdalaL	panss.neg_Pre	~	study	1.00096	0.258291	3.87532	0.000106483
AmygdalaL	panss.neg_Pre	~	cpz	0.0934841	0.12861	0.726878	0.467301
AmygdalaL	panss.neg_Pre	~	education_years	-0.0784082	0.120271	-0.651928	0.514447
AmygdalaL	vlmt.stm_Pre	~	group	-0.199572	0.139954	-1.42598	0.153873
AmygdalaL	vlmt.stm_Pre	~	age	-0.277762	0.117993	-2.35405	0.0185699
AmygdalaL	vlmt.stm_Pre	~	sex	-0.101631	0.25387	-0.400326	0.688916
AmygdalaL	vlmt.stm_Pre	~	study	0.0614998	0.252038	0.24401	0.807223
AmygdalaL	vlmt.stm_Pre	~	cpz	-0.11577	0.125497	-0.922493	0.356271
AmygdalaL	vlmt.stm_Pre	~	education_years	0.268393	0.11736	2.28693	0.0221998
AmygdalaL	vlmt.ltm_Pre	~	group	-0.10266	0.138996	-0.738581	0.460161
AmygdalaL	vlmt.ltm_Pre	~	age	-0.26568	0.117185	-2.26718	0.0233794
AmygdalaL	vlmt.ltm_Pre	~	sex	-0.265309	0.252132	-1.05226	0.292679
AmygdalaL	vlmt.ltm_Pre	~	study	0.327088	0.250312	1.30672	0.191308
AmygdalaL	vlmt.ltm_Pre	~	cpz	-0.0310199	0.124638	-0.24888	0.803453
AmygdalaL	vlmt.ltm_Pre	~	education_years	0.121651	0.116556	1.04371	0.296619
AmygdalaL	dst.wm_Pre	~	group	-0.0470716	0.152139	-0.309399	0.757018
AmygdalaL	dst.wm_Pre	~	age	-0.0964598	0.128266	-0.752029	0.452033
AmygdalaL	dst.wm_Pre	~	sex	0.159866	0.275973	0.579281	0.5624
AmygdalaL	dst.wm_Pre	~	study	0.0960111	0.273981	0.35043	0.726016
AmygdalaL	dst.wm_Pre	~	cpz	-0.0333449	0.136423	-0.244423	0.806903
AmygdalaL	dst.wm_Pre	~	education_years	0.169076	0.127577	1.32528	0.185078
AmygdalaL	tmt.mean_Pre	~	group	-0.215643	0.147513	-1.46186	0.143779
AmygdalaL	tmt.mean_Pre	~	age	-0.280982	0.124366	-2.25932	0.0238636
AmygdalaL	tmt.mean_Pre	~	sex	0.0564521	0.267581	0.210972	0.832909
AmygdalaL	tmt.mean_Pre	~	study	-0.156633	0.26565	-0.58962	0.555445
AmygdalaL	tmt.mean_Pre	~	cpz	0.0354077	0.132275	0.267683	0.788944
AmygdalaL	tmt.mean_Pre	~	education_years	0.307732	0.123698	2.48777	0.0128548
AmygdalaL	gaf_Pre	~	group	0.11057	0.146718	0.753622	0.451076
AmygdalaL	gaf_Pre	~	age	-0.027259	0.123696	-0.22037	0.825583
AmygdalaL	gaf_Pre	~	sex	-0.157242	0.266141	-0.590823	0.554639
AmygdalaL	gaf_Pre	~	study	-0.442278	0.26422	-1.6739	0.09415
AmygdalaL	gaf_Pre	~	cpz	-0.139058	0.131563	-1.05697	0.290526
AmygdalaL	gaf_Pre	~	education_years	-0.106536	0.123032	-0.86592	0.386534
AmygdalaL	physhealth_Pre	~	group	0.10475	0.214869	0.487507	0.625899
AmygdalaL	physhealth_Pre	~	age	-0.311853	0.181153	-1.72149	0.0851627
AmygdalaL	physhealth_Pre	~	sex	-0.201697	0.389763	-0.517487	0.604816
AmygdalaL	physhealth_Pre	~	study	-0.0171179	0.38695	-0.0442379	0.964715
AmygdalaL	physhealth_Pre	~	cpz	-0.18644	0.192674	-0.967644	0.333222
AmygdalaL	physhealth_Pre	~	education_years	0.310773	0.180181	1.72478	0.0845663
AmygdalaL	AmygdalaL_Pre	~	group	-0.011199	0.138345	-0.0809498	0.935482
AmygdalaL	AmygdalaL_Pre	~	age	-0.0547151	0.116636	-0.469108	0.638992
AmygdalaL	AmygdalaL_Pre	~	sex	-0.34148	0.250951	-1.36074	0.173595
AmygdalaL	AmygdalaL_Pre	~	study	0.354791	0.24914	1.42406	0.154428
AmygdalaL	AmygdalaL_Pre	~	cpz	0.0905561	0.124054	0.729974	0.465406
AmygdalaL	AmygdalaL_Pre	~	education_years	0.228122	0.11601	1.9664	0.0492524
AmygdalaL	panss.pos_Post	~~	panss.neg_Post	0.147392	0.0386804	3.81051	0.000138679
AmygdalaL	panss.pos_Post	~~	vlmt.stm_Post	-0.0338267	0.0450404	-0.751031	0.452634
AmygdalaL	panss.pos_Post	~~	vlmt.ltm_Post	0.0785515	0.0354996	2.21275	0.0269151
AmygdalaL	panss.pos_Post	~~	dst.wm_Post	0.0632899	0.0481046	1.31567	0.188284
AmygdalaL	panss.pos_Post	~~	tmt.mean_Post	-0.0657185	0.0369963	-1.77635	0.0756748
AmygdalaL	panss.pos_Post	~~	gaf_Post	-0.121317	0.045711	-2.654	0.00795438
AmygdalaL	panss.pos_Post	~~	physhealth_Post	0.0537039	0.0375292	1.43099	0.152433
AmygdalaL	panss.pos_Post	~~	AmygdalaL_Post	-0.0193025	0.0336553	-0.573534	0.566283
AmygdalaL	panss.neg_Post	~~	vlmt.stm_Post	-0.0214101	0.0448106	-0.47779	0.6328
AmygdalaL	panss.neg_Post	~~	vlmt.ltm_Post	0.00803458	0.0340244	0.236142	0.813323
AmygdalaL	panss.neg_Post	~~	dst.wm_Post	-0.00515953	0.0473283	-0.109016	0.91319
AmygdalaL	panss.neg_Post	~~	tmt.mean_Post	-0.0240142	0.0360973	-0.665262	0.505883
AmygdalaL	panss.neg_Post	~~	gaf_Post	-0.1532	0.0471106	-3.25191	0.00114631
AmygdalaL	panss.neg_Post	~~	physhealth_Post	-0.00744122	0.0368364	-0.202007	0.839911
AmygdalaL	panss.neg_Post	~~	AmygdalaL_Post	0.00371349	0.033489	0.110887	0.911706
AmygdalaL	vlmt.stm_Post	~~	vlmt.ltm_Post	0.125839	0.0476558	2.64057	0.00827656
AmygdalaL	vlmt.stm_Post	~~	dst.wm_Post	0.0117009	0.062553	0.187055	0.851617
AmygdalaL	vlmt.stm_Post	~~	tmt.mean_Post	0.0322756	0.0477062	0.676549	0.498692
AmygdalaL	vlmt.stm_Post	~~	gaf_Post	0.00887746	0.0568002	0.156293	0.875802
AmygdalaL	vlmt.stm_Post	~~	physhealth_Post	-0.0203114	0.0487287	-0.416826	0.676806
AmygdalaL	vlmt.stm_Post	~~	AmygdalaL_Post	0.0729942	0.045195	1.61509	0.10629
AmygdalaL	vlmt.ltm_Post	~~	dst.wm_Post	0.0333356	0.0477332	0.698372	0.484944
AmygdalaL	vlmt.ltm_Post	~~	tmt.mean_Post	-0.0233496	0.0362603	-0.643945	0.519611
AmygdalaL	vlmt.ltm_Post	~~	gaf_Post	0.0634791	0.0439133	1.44556	0.148302
AmygdalaL	vlmt.ltm_Post	~~	physhealth_Post	-0.0136947	0.0370392	-0.369736	0.711579
AmygdalaL	vlmt.ltm_Post	~~	AmygdalaL_Post	-0.037744	0.0339788	-1.11081	0.266651
AmygdalaL	dst.wm_Post	~~	tmt.mean_Post	0.0596825	0.0508488	1.17373	0.240505
AmygdalaL	dst.wm_Post	~~	gaf_Post	-0.0062332	0.0600884	-0.103734	0.917381
AmygdalaL	dst.wm_Post	~~	physhealth_Post	0.058339	0.052006	1.12177	0.261958
AmygdalaL	dst.wm_Post	~~	AmygdalaL_Post	0.014128	0.04685	0.301558	0.762989
AmygdalaL	tmt.mean_Post	~~	gaf_Post	0.136235	0.0487875	2.79241	0.00523171
AmygdalaL	tmt.mean_Post	~~	physhealth_Post	0.0150188	0.0391781	0.383346	0.701463
AmygdalaL	tmt.mean_Post	~~	AmygdalaL_Post	0.0268065	0.0357443	0.749953	0.453283
AmygdalaL	gaf_Post	~~	physhealth_Post	-0.139646	0.0499539	-2.7955	0.00518193
AmygdalaL	gaf_Post	~~	AmygdalaL_Post	-0.0632788	0.0432552	-1.46292	0.14349
AmygdalaL	physhealth_Post	~~	AmygdalaL_Post	0.0117031	0.0364593	0.320992	0.748216
AmygdalaL	panss.pos_Pre	~~	panss.neg_Pre	0.539992	0.133582	4.0424	5.29074e-05
AmygdalaL	panss.pos_Pre	~~	vlmt.stm_Pre	-0.0240279	0.112217	-0.214119	0.830454
AmygdalaL	panss.pos_Pre	~~	vlmt.ltm_Pre	-0.0449146	0.111552	-0.402632	0.687219
AmygdalaL	panss.pos_Pre	~~	dst.wm_Pre	-0.163174	0.123664	-1.3195	0.187003
AmygdalaL	panss.pos_Pre	~~	tmt.mean_Pre	-0.284155	0.123536	-2.30017	0.0214384
AmygdalaL	panss.pos_Pre	~~	gaf_Pre	-0.458229	0.131005	-3.49779	0.000469132
AmygdalaL	panss.pos_Pre	~~	physhealth_Pre	-0.47234	0.182215	-2.59221	0.00953603
AmygdalaL	panss.pos_Pre	~~	AmygdalaL_Pre	-0.189179	0.113419	-1.66796	0.0953238
AmygdalaL	panss.neg_Pre	~~	vlmt.stm_Pre	-0.10765	0.101891	-1.05652	0.29073
AmygdalaL	panss.neg_Pre	~~	vlmt.ltm_Pre	-0.122797	0.101479	-1.21007	0.226251
AmygdalaL	panss.neg_Pre	~~	dst.wm_Pre	0.0115801	0.109786	0.105479	0.915996
AmygdalaL	panss.neg_Pre	~~	tmt.mean_Pre	-0.20482	0.109522	-1.87014	0.0614647
AmygdalaL	panss.neg_Pre	~~	gaf_Pre	-0.610139	0.13083	-4.66361	3.10715e-06
AmygdalaL	panss.neg_Pre	~~	physhealth_Pre	-0.506547	0.167661	-3.02126	0.00251721
AmygdalaL	panss.neg_Pre	~~	AmygdalaL_Pre	-0.102564	0.100656	-1.01896	0.308222
AmygdalaL	vlmt.stm_Pre	~~	vlmt.ltm_Pre	0.498994	0.116318	4.28992	1.78734e-05
AmygdalaL	vlmt.stm_Pre	~~	dst.wm_Pre	0.306394	0.113862	2.69093	0.00712532
AmygdalaL	vlmt.stm_Pre	~~	tmt.mean_Pre	0.208543	0.107133	1.94658	0.051585
AmygdalaL	vlmt.stm_Pre	~~	gaf_Pre	0.108461	0.104202	1.04087	0.297936
AmygdalaL	vlmt.stm_Pre	~~	physhealth_Pre	0.187289	0.153115	1.22319	0.221259
AmygdalaL	vlmt.stm_Pre	~~	AmygdalaL_Pre	-0.05907	0.0976901	-0.604667	0.5454
AmygdalaL	vlmt.ltm_Pre	~~	dst.wm_Pre	0.206525	0.109521	1.88572	0.0593332
AmygdalaL	vlmt.ltm_Pre	~~	tmt.mean_Pre	0.174612	0.10547	1.65556	0.0978105
AmygdalaL	vlmt.ltm_Pre	~~	gaf_Pre	0.284349	0.10867	2.61663	0.00888017
AmygdalaL	vlmt.ltm_Pre	~~	physhealth_Pre	0.335603	0.156086	2.15011	0.0315464
AmygdalaL	vlmt.ltm_Pre	~~	AmygdalaL_Pre	-0.084298	0.0973207	-0.866188	0.386387
AmygdalaL	dst.wm_Pre	~~	tmt.mean_Pre	0.159707	0.114683	1.3926	0.163741
AmygdalaL	dst.wm_Pre	~~	gaf_Pre	0.0261574	0.112344	0.232832	0.815892
AmygdalaL	dst.wm_Pre	~~	physhealth_Pre	0.0475882	0.164567	0.289172	0.772449
AmygdalaL	dst.wm_Pre	~~	AmygdalaL_Pre	0.195064	0.108701	1.7945	0.0727334
AmygdalaL	tmt.mean_Pre	~~	gaf_Pre	0.22495	0.112509	1.99939	0.0455664
AmygdalaL	tmt.mean_Pre	~~	physhealth_Pre	0.00900604	0.159461	0.056478	0.954961
AmygdalaL	tmt.mean_Pre	~~	AmygdalaL_Pre	-0.0141928	0.102683	-0.13822	0.890066
AmygdalaL	gaf_Pre	~~	physhealth_Pre	0.445437	0.168235	2.64771	0.00810379
AmygdalaL	gaf_Pre	~~	AmygdalaL_Pre	0.0307904	0.102188	0.301312	0.763177
AmygdalaL	physhealth_Pre	~~	AmygdalaL_Pre	0.279789	0.153645	1.82101	0.0686052
AmygdalaL	panss.pos_Post	~~	panss.pos_Post	0.269978	0.0481031	5.61249	1.9944e-08
AmygdalaL	panss.neg_Post	~~	panss.neg_Post	0.268667	0.0478696	5.61249	1.9944e-08
AmygdalaL	vlmt.stm_Post	~~	vlmt.stm_Post	0.469149	0.0835902	5.61249	1.9944e-08
AmygdalaL	vlmt.ltm_Post	~~	vlmt.ltm_Post	0.27122	0.0483243	5.61249	1.9944e-08
AmygdalaL	dst.wm_Post	~~	dst.wm_Post	0.525153	0.0935687	5.61249	1.9944e-08
AmygdalaL	tmt.mean_Post	~~	tmt.mean_Post	0.303398	0.0540578	5.61249	1.9944e-08
AmygdalaL	gaf_Post	~~	gaf_Post	0.433073	0.0771625	5.61249	1.9944e-08
AmygdalaL	physhealth_Post	~~	physhealth_Post	0.31798	0.0566558	5.61249	1.9944e-08
AmygdalaL	AmygdalaL_Post	~~	AmygdalaL_Post	0.262934	0.046848	5.61249	1.9944e-08
AmygdalaL	panss.pos_Pre	~~	panss.pos_Pre	1.0136	0.180597	5.61249	1.9944e-08
AmygdalaL	panss.neg_Pre	~~	panss.neg_Pre	0.821422	0.146356	5.61249	1.9944e-08
AmygdalaL	vlmt.stm_Pre	~~	vlmt.stm_Pre	0.782131	0.139356	5.61249	1.9944e-08
AmygdalaL	vlmt.ltm_Pre	~~	vlmt.ltm_Pre	0.771459	0.137454	5.61249	1.9944e-08
AmygdalaL	dst.wm_Pre	~~	dst.wm_Pre	0.924249	0.164677	5.61249	1.9944e-08
AmygdalaL	tmt.mean_Pre	~~	tmt.mean_Pre	0.868898	0.154815	5.61249	1.9944e-08
AmygdalaL	gaf_Pre	~~	gaf_Pre	0.859566	0.153153	5.61249	1.9944e-08
AmygdalaL	physhealth_Pre	~~	physhealth_Pre	1.84357	0.328476	5.61249	1.9944e-08
AmygdalaL	AmygdalaL_Pre	~~	AmygdalaL_Pre	0.764248	0.136169	5.61249	1.9944e-08
AmygdalaL	group	~~	group	0.752834	0	NA	NA
AmygdalaL	group	~~	age	-0.029407	0	NA	NA
AmygdalaL	group	~~	sex	0.0188964	0	NA	NA
AmygdalaL	group	~~	study	0.0634921	0	NA	NA
AmygdalaL	group	~~	cpz	-0.270406	0	NA	NA
AmygdalaL	group	~~	education_years	0.00299719	0	NA	NA
AmygdalaL	age	~~	age	0.992063	0	NA	NA
AmygdalaL	age	~~	sex	-0.12299	0	NA	NA
AmygdalaL	age	~~	study	-0.0468424	0	NA	NA
AmygdalaL	age	~~	cpz	-0.0513002	0	NA	NA
AmygdalaL	age	~~	education_years	0.165983	0	NA	NA
AmygdalaL	sex	~~	sex	0.210632	0	NA	NA
AmygdalaL	sex	~~	study	0.010582	0	NA	NA
AmygdalaL	sex	~~	cpz	-0.0198313	0	NA	NA
AmygdalaL	sex	~~	education_years	-0.0666471	0	NA	NA
AmygdalaL	study	~~	study	0.222222	0	NA	NA
AmygdalaL	study	~~	cpz	0.0951995	0	NA	NA
AmygdalaL	study	~~	education_years	-0.0494052	0	NA	NA
AmygdalaL	cpz	~~	cpz	0.992063	0	NA	NA
AmygdalaL	cpz	~~	education_years	0.161705	0	NA	NA
AmygdalaL	education_years	~~	education_years	0.992063	0	NA	NA
AmygdalaR	panss.pos_Post	~	panss.pos_Pre	0.563364	0.0882347	6.38483	1.71583e-10
AmygdalaR	panss.pos_Post	~	panss.neg_Pre	0.194201	0.121796	1.59447	0.11083
AmygdalaR	panss.pos_Post	~	vlmt.stm_Pre	0.16011	0.105365	1.51958	0.128617
AmygdalaR	panss.pos_Post	~	vlmt.ltm_Pre	-0.126597	0.110246	-1.14832	0.250837
AmygdalaR	panss.pos_Post	~	dst.wm_Pre	-0.054794	0.0772185	-0.709597	0.477954
AmygdalaR	panss.pos_Post	~	tmt.mean_Pre	0.00377069	0.0782065	0.0482145	0.961545
AmygdalaR	panss.pos_Post	~	gaf_Pre	0.0785684	0.114137	0.688367	0.491221
AmygdalaR	panss.pos_Post	~	physhealth_Pre	0.044215	0.0567651	0.778911	0.436032
AmygdalaR	panss.pos_Post	~	AmygdalaR_Pre	-0.0423778	0.0875054	-0.484288	0.628182
AmygdalaR	panss.pos_Post	~	group	-0.0492045	0.0870856	-0.565013	0.572065
AmygdalaR	panss.pos_Post	~	age	0.0657311	0.0791603	0.830355	0.406338
AmygdalaR	panss.pos_Post	~	sex	0.177581	0.15927	1.11497	0.264863
AmygdalaR	panss.pos_Post	~	study	0.120485	0.179451	0.671407	0.501961
AmygdalaR	panss.pos_Post	~	cpz	0.0789422	0.0769431	1.02598	0.3049
AmygdalaR	panss.pos_Post	~	education_years	-0.0842398	0.0800625	-1.05218	0.292719
AmygdalaR	panss.neg_Post	~	panss.pos_Pre	0.0330304	0.0886227	0.372709	0.709365
AmygdalaR	panss.neg_Post	~	panss.neg_Pre	0.644054	0.122332	5.26481	1.40335e-07
AmygdalaR	panss.neg_Post	~	vlmt.stm_Pre	0.0284332	0.105828	0.268673	0.788181
AmygdalaR	panss.neg_Post	~	vlmt.ltm_Pre	-0.062094	0.110731	-0.560766	0.574957
AmygdalaR	panss.neg_Post	~	dst.wm_Pre	0.062137	0.077558	0.801168	0.423035
AmygdalaR	panss.neg_Post	~	tmt.mean_Pre	-0.00534907	0.0785504	-0.0680973	0.945708
AmygdalaR	panss.neg_Post	~	gaf_Pre	0.0421763	0.114639	0.367905	0.712944
AmygdalaR	panss.neg_Post	~	physhealth_Pre	0.0588936	0.0570147	1.03295	0.301625
AmygdalaR	panss.neg_Post	~	AmygdalaR_Pre	0.024235	0.0878902	0.275742	0.782746
AmygdalaR	panss.neg_Post	~	group	0.118665	0.0874685	1.35666	0.174889
AmygdalaR	panss.neg_Post	~	age	0.0382592	0.0795084	0.481197	0.630376
AmygdalaR	panss.neg_Post	~	sex	0.107692	0.15997	0.673198	0.500821
AmygdalaR	panss.neg_Post	~	study	0.138448	0.18024	0.76813	0.44241
AmygdalaR	panss.neg_Post	~	cpz	0.197514	0.0772814	2.55577	0.0105953
AmygdalaR	panss.neg_Post	~	education_years	-0.158858	0.0804145	-1.97549	0.0482127
AmygdalaR	vlmt.stm_Post	~	panss.pos_Pre	-0.123263	0.11749	-1.04913	0.294117
AmygdalaR	vlmt.stm_Post	~	panss.neg_Pre	-0.138239	0.16218	-0.852381	0.394003
AmygdalaR	vlmt.stm_Post	~	vlmt.stm_Pre	0.271286	0.140301	1.93361	0.0531614
AmygdalaR	vlmt.stm_Post	~	vlmt.ltm_Pre	0.445752	0.1468	3.03646	0.00239371
AmygdalaR	vlmt.stm_Post	~	dst.wm_Pre	0.155605	0.102822	1.51335	0.130192
AmygdalaR	vlmt.stm_Post	~	tmt.mean_Pre	-0.148007	0.104137	-1.42127	0.155239
AmygdalaR	vlmt.stm_Post	~	gaf_Pre	0.0633071	0.151981	0.416545	0.677011
AmygdalaR	vlmt.stm_Post	~	physhealth_Pre	0.021508	0.0755865	0.284548	0.775991
AmygdalaR	vlmt.stm_Post	~	AmygdalaR_Pre	0.0623855	0.116519	0.535409	0.592367
AmygdalaR	vlmt.stm_Post	~	group	0.0475791	0.11596	0.410306	0.681582
AmygdalaR	vlmt.stm_Post	~	age	0.00449554	0.105407	0.0426492	0.965981
AmygdalaR	vlmt.stm_Post	~	sex	0.0844533	0.212078	0.398217	0.69047
AmygdalaR	vlmt.stm_Post	~	study	0.330663	0.238951	1.38381	0.166416
AmygdalaR	vlmt.stm_Post	~	cpz	0.0207077	0.102455	0.202116	0.839826
AmygdalaR	vlmt.stm_Post	~	education_years	0.055484	0.106608	0.520447	0.602752
AmygdalaR	vlmt.ltm_Post	~	panss.pos_Pre	-0.0801622	0.0897162	-0.893509	0.371585
AmygdalaR	vlmt.ltm_Post	~	panss.neg_Pre	-0.0416056	0.123841	-0.335959	0.736902
AmygdalaR	vlmt.ltm_Post	~	vlmt.stm_Pre	0.271802	0.107134	2.53702	0.01118
AmygdalaR	vlmt.ltm_Post	~	vlmt.ltm_Pre	0.552551	0.112097	4.92922	8.25579e-07
AmygdalaR	vlmt.ltm_Post	~	dst.wm_Pre	0.171156	0.0785151	2.17991	0.0292641
AmygdalaR	vlmt.ltm_Post	~	tmt.mean_Pre	-0.107408	0.0795197	-1.35071	0.176789
AmygdalaR	vlmt.ltm_Post	~	gaf_Pre	0.20828	0.116054	1.79469	0.0727033
AmygdalaR	vlmt.ltm_Post	~	physhealth_Pre	-0.0332544	0.0577182	-0.576151	0.564513
AmygdalaR	vlmt.ltm_Post	~	AmygdalaR_Pre	0.0593839	0.0889747	0.667424	0.504501
AmygdalaR	vlmt.ltm_Post	~	group	-0.126791	0.0885478	-1.43189	0.152175
AmygdalaR	vlmt.ltm_Post	~	age	-0.0753532	0.0804895	-0.936186	0.349177
AmygdalaR	vlmt.ltm_Post	~	sex	-0.169122	0.161944	-1.04432	0.296337
AmygdalaR	vlmt.ltm_Post	~	study	0.535281	0.182464	2.93362	0.00335033
AmygdalaR	vlmt.ltm_Post	~	cpz	-0.157345	0.078235	-2.01119	0.0443056
AmygdalaR	vlmt.ltm_Post	~	education_years	0.0608167	0.0814068	0.747072	0.45502
AmygdalaR	dst.wm_Post	~	panss.pos_Pre	0.00375047	0.123415	0.0303891	0.975757
AmygdalaR	dst.wm_Post	~	panss.neg_Pre	0.286319	0.170358	1.68069	0.092824
AmygdalaR	dst.wm_Post	~	vlmt.stm_Pre	0.201302	0.147376	1.36591	0.171968
AmygdalaR	dst.wm_Post	~	vlmt.ltm_Pre	0.0710036	0.154203	0.460456	0.645189
AmygdalaR	dst.wm_Post	~	dst.wm_Pre	0.386227	0.108007	3.57596	0.000348952
AmygdalaR	dst.wm_Post	~	tmt.mean_Pre	0.185734	0.109389	1.69792	0.0895223
AmygdalaR	dst.wm_Post	~	gaf_Pre	0.173642	0.159646	1.08767	0.276741
AmygdalaR	dst.wm_Post	~	physhealth_Pre	0.162969	0.0793982	2.05256	0.0401155
AmygdalaR	dst.wm_Post	~	AmygdalaR_Pre	0.0369011	0.122395	0.301491	0.76304
AmygdalaR	dst.wm_Post	~	group	0.0121309	0.121808	0.0995906	0.920669
AmygdalaR	dst.wm_Post	~	age	0.0296052	0.110723	0.267381	0.789176
AmygdalaR	dst.wm_Post	~	sex	0.321613	0.222773	1.44368	0.148829
AmygdalaR	dst.wm_Post	~	study	-0.273397	0.251001	-1.08922	0.276055
AmygdalaR	dst.wm_Post	~	cpz	-0.00480177	0.107621	-0.0446172	0.964412
AmygdalaR	dst.wm_Post	~	education_years	-0.0658539	0.111985	-0.588062	0.55649
AmygdalaR	tmt.mean_Post	~	panss.pos_Pre	0.147488	0.0931184	1.58388	0.113222
AmygdalaR	tmt.mean_Post	~	panss.neg_Pre	0.173726	0.128538	1.35156	0.176516
AmygdalaR	tmt.mean_Post	~	vlmt.stm_Pre	0.135373	0.111197	1.21741	0.223446
AmygdalaR	tmt.mean_Post	~	vlmt.ltm_Pre	0.195864	0.116348	1.68343	0.0922914
AmygdalaR	tmt.mean_Post	~	dst.wm_Pre	0.046791	0.0814925	0.574176	0.565849
AmygdalaR	tmt.mean_Post	~	tmt.mean_Pre	0.603775	0.0825352	7.31536	2.56684e-13
AmygdalaR	tmt.mean_Post	~	gaf_Pre	0.0875666	0.120455	0.726967	0.467246
AmygdalaR	tmt.mean_Post	~	physhealth_Pre	0.028281	0.059907	0.472082	0.636868
AmygdalaR	tmt.mean_Post	~	AmygdalaR_Pre	-0.148429	0.0923488	-1.60726	0.107997
AmygdalaR	tmt.mean_Post	~	group	0.110688	0.0919057	1.20437	0.228447
AmygdalaR	tmt.mean_Post	~	age	0.00422358	0.0835418	0.0505564	0.959679
AmygdalaR	tmt.mean_Post	~	sex	0.107081	0.168085	0.637062	0.524085
AmygdalaR	tmt.mean_Post	~	study	-0.299855	0.189384	-1.58332	0.113349
AmygdalaR	tmt.mean_Post	~	cpz	-0.114034	0.0812019	-1.40433	0.160221
AmygdalaR	tmt.mean_Post	~	education_years	-0.0178308	0.0844939	-0.21103	0.832864
AmygdalaR	gaf_Post	~	panss.pos_Pre	-0.00892009	0.111545	-0.0799686	0.936262
AmygdalaR	gaf_Post	~	panss.neg_Pre	0.0676235	0.153973	0.439191	0.660524
AmygdalaR	gaf_Post	~	vlmt.stm_Pre	0.277401	0.133201	2.08258	0.0372898
AmygdalaR	gaf_Post	~	vlmt.ltm_Pre	-0.226609	0.139371	-1.62594	0.103963
AmygdalaR	gaf_Post	~	dst.wm_Pre	-0.0220112	0.0976185	-0.225482	0.821604
AmygdalaR	gaf_Post	~	tmt.mean_Pre	0.178222	0.0988675	1.80263	0.0714456
AmygdalaR	gaf_Post	~	gaf_Pre	0.523812	0.144291	3.63025	0.000283143
AmygdalaR	gaf_Post	~	physhealth_Pre	0.0162258	0.0717616	0.226108	0.821118
AmygdalaR	gaf_Post	~	AmygdalaR_Pre	-0.0730295	0.110623	-0.660166	0.509147
AmygdalaR	gaf_Post	~	group	-0.216494	0.110092	-1.96648	0.0492431
AmygdalaR	gaf_Post	~	age	0.0409683	0.100073	0.409383	0.682259
AmygdalaR	gaf_Post	~	sex	-0.302286	0.201347	-1.50132	0.133272
AmygdalaR	gaf_Post	~	study	-0.0343372	0.226859	-0.151359	0.879692
AmygdalaR	gaf_Post	~	cpz	-0.157652	0.0972703	-1.62077	0.105068
AmygdalaR	gaf_Post	~	education_years	0.16425	0.101214	1.6228	0.104632
AmygdalaR	physhealth_Post	~	panss.pos_Pre	-0.254307	0.0958373	-2.65353	0.00796544
AmygdalaR	physhealth_Post	~	panss.neg_Pre	0.0983033	0.132291	0.743085	0.45743
AmygdalaR	physhealth_Post	~	vlmt.stm_Pre	0.0916251	0.114444	0.800612	0.423356
AmygdalaR	physhealth_Post	~	vlmt.ltm_Pre	0.0221798	0.119745	0.185225	0.853052
AmygdalaR	physhealth_Post	~	dst.wm_Pre	-0.155791	0.083872	-1.85748	0.0632427
AmygdalaR	physhealth_Post	~	tmt.mean_Pre	0.0952984	0.0849451	1.12188	0.261912
AmygdalaR	physhealth_Post	~	gaf_Pre	0.0112793	0.123972	0.0909831	0.927506
AmygdalaR	physhealth_Post	~	physhealth_Pre	0.713375	0.0616562	11.5702	0
AmygdalaR	physhealth_Post	~	AmygdalaR_Pre	-0.00461684	0.0950452	-0.0485752	0.961258
AmygdalaR	physhealth_Post	~	group	0.068151	0.0945892	0.720495	0.471221
AmygdalaR	physhealth_Post	~	age	0.166107	0.0859811	1.9319	0.0533717
AmygdalaR	physhealth_Post	~	sex	0.162491	0.172993	0.939289	0.347583
AmygdalaR	physhealth_Post	~	study	0.241398	0.194913	1.23849	0.215534
AmygdalaR	physhealth_Post	~	cpz	0.0890648	0.0835728	1.06571	0.286553
AmygdalaR	physhealth_Post	~	education_years	-0.0946974	0.086961	-1.08896	0.27617
AmygdalaR	AmygdalaR_Post	~	panss.pos_Pre	-0.0120981	0.106986	-0.113082	0.909966
AmygdalaR	AmygdalaR_Post	~	panss.neg_Pre	0.102824	0.14768	0.696265	0.486263
AmygdalaR	AmygdalaR_Post	~	vlmt.stm_Pre	0.049049	0.127757	0.383925	0.701034
AmygdalaR	AmygdalaR_Post	~	vlmt.ltm_Pre	-0.131779	0.133675	-0.985819	0.324222
AmygdalaR	AmygdalaR_Post	~	dst.wm_Pre	0.147756	0.0936286	1.57811	0.114541
AmygdalaR	AmygdalaR_Post	~	tmt.mean_Pre	-0.0578492	0.0948265	-0.610053	0.541827
AmygdalaR	AmygdalaR_Post	~	gaf_Pre	0.0511772	0.138393	0.369796	0.711535
AmygdalaR	AmygdalaR_Post	~	physhealth_Pre	0.100599	0.0688285	1.46159	0.143854
AmygdalaR	AmygdalaR_Post	~	AmygdalaR_Pre	0.659102	0.106102	6.21199	5.23166e-10
AmygdalaR	AmygdalaR_Post	~	group	0.108201	0.105593	1.0247	0.305504
AmygdalaR	AmygdalaR_Post	~	age	-0.0517917	0.095983	-0.539592	0.589478
AmygdalaR	AmygdalaR_Post	~	sex	-0.00519382	0.193117	-0.0268947	0.978544
AmygdalaR	AmygdalaR_Post	~	study	0.371151	0.217587	1.70576	0.0880529
AmygdalaR	AmygdalaR_Post	~	cpz	0.0496085	0.0932946	0.53174	0.594906
AmygdalaR	AmygdalaR_Post	~	education_years	0.106809	0.0970769	1.10025	0.271223
AmygdalaR	panss.pos_Pre	~	group	0.0997567	0.159323	0.626129	0.53123
AmygdalaR	panss.pos_Pre	~	age	0.130257	0.134323	0.969729	0.332181
AmygdalaR	panss.pos_Pre	~	sex	-0.177344	0.289004	-0.613639	0.539454
AmygdalaR	panss.pos_Pre	~	study	0.557717	0.286919	1.94382	0.0519177
AmygdalaR	panss.pos_Pre	~	cpz	0.209967	0.142865	1.46968	0.141647
AmygdalaR	panss.pos_Pre	~	education_years	-0.0356324	0.133602	-0.266706	0.789695
AmygdalaR	panss.neg_Pre	~	group	0.037399	0.143426	0.260755	0.794282
AmygdalaR	panss.neg_Pre	~	age	-0.0223389	0.120921	-0.18474	0.853433
AmygdalaR	panss.neg_Pre	~	sex	-0.321311	0.260168	-1.23501	0.216827
AmygdalaR	panss.neg_Pre	~	study	1.00096	0.258291	3.87532	0.000106483
AmygdalaR	panss.neg_Pre	~	cpz	0.0934841	0.12861	0.726878	0.467301
AmygdalaR	panss.neg_Pre	~	education_years	-0.0784082	0.120271	-0.651928	0.514447
AmygdalaR	vlmt.stm_Pre	~	group	-0.199572	0.139954	-1.42598	0.153873
AmygdalaR	vlmt.stm_Pre	~	age	-0.277762	0.117993	-2.35405	0.0185699
AmygdalaR	vlmt.stm_Pre	~	sex	-0.101631	0.25387	-0.400326	0.688916
AmygdalaR	vlmt.stm_Pre	~	study	0.0614998	0.252038	0.24401	0.807223
AmygdalaR	vlmt.stm_Pre	~	cpz	-0.11577	0.125497	-0.922493	0.356271
AmygdalaR	vlmt.stm_Pre	~	education_years	0.268393	0.11736	2.28693	0.0221998
AmygdalaR	vlmt.ltm_Pre	~	group	-0.10266	0.138996	-0.738581	0.460161
AmygdalaR	vlmt.ltm_Pre	~	age	-0.26568	0.117185	-2.26718	0.0233794
AmygdalaR	vlmt.ltm_Pre	~	sex	-0.265309	0.252132	-1.05226	0.292679
AmygdalaR	vlmt.ltm_Pre	~	study	0.327088	0.250312	1.30672	0.191308
AmygdalaR	vlmt.ltm_Pre	~	cpz	-0.0310199	0.124638	-0.24888	0.803453
AmygdalaR	vlmt.ltm_Pre	~	education_years	0.121651	0.116556	1.04371	0.296619
AmygdalaR	dst.wm_Pre	~	group	-0.0470716	0.152139	-0.309399	0.757018
AmygdalaR	dst.wm_Pre	~	age	-0.0964598	0.128266	-0.752029	0.452033
AmygdalaR	dst.wm_Pre	~	sex	0.159866	0.275973	0.579281	0.5624
AmygdalaR	dst.wm_Pre	~	study	0.0960111	0.273981	0.35043	0.726016
AmygdalaR	dst.wm_Pre	~	cpz	-0.0333449	0.136423	-0.244423	0.806903
AmygdalaR	dst.wm_Pre	~	education_years	0.169076	0.127577	1.32528	0.185078
AmygdalaR	tmt.mean_Pre	~	group	-0.215643	0.147513	-1.46186	0.143779
AmygdalaR	tmt.mean_Pre	~	age	-0.280982	0.124366	-2.25932	0.0238636
AmygdalaR	tmt.mean_Pre	~	sex	0.0564521	0.267581	0.210972	0.832909
AmygdalaR	tmt.mean_Pre	~	study	-0.156633	0.26565	-0.58962	0.555445
AmygdalaR	tmt.mean_Pre	~	cpz	0.0354077	0.132275	0.267683	0.788944
AmygdalaR	tmt.mean_Pre	~	education_years	0.307732	0.123698	2.48777	0.0128548
AmygdalaR	gaf_Pre	~	group	0.11057	0.146718	0.753622	0.451076
AmygdalaR	gaf_Pre	~	age	-0.027259	0.123696	-0.22037	0.825583
AmygdalaR	gaf_Pre	~	sex	-0.157242	0.266141	-0.590823	0.554639
AmygdalaR	gaf_Pre	~	study	-0.442278	0.26422	-1.6739	0.09415
AmygdalaR	gaf_Pre	~	cpz	-0.139058	0.131563	-1.05697	0.290526
AmygdalaR	gaf_Pre	~	education_years	-0.106536	0.123032	-0.86592	0.386534
AmygdalaR	physhealth_Pre	~	group	0.10475	0.214869	0.487507	0.625899
AmygdalaR	physhealth_Pre	~	age	-0.311853	0.181153	-1.72149	0.0851627
AmygdalaR	physhealth_Pre	~	sex	-0.201697	0.389763	-0.517487	0.604816
AmygdalaR	physhealth_Pre	~	study	-0.0171179	0.38695	-0.0442379	0.964715
AmygdalaR	physhealth_Pre	~	cpz	-0.18644	0.192674	-0.967644	0.333222
AmygdalaR	physhealth_Pre	~	education_years	0.310773	0.180181	1.72478	0.0845663
AmygdalaR	AmygdalaR_Pre	~	group	0.0896574	0.12557	0.714003	0.475225
AmygdalaR	AmygdalaR_Pre	~	age	0.178741	0.105866	1.68837	0.0913407
AmygdalaR	AmygdalaR_Pre	~	sex	0.140426	0.227778	0.616505	0.537562
AmygdalaR	AmygdalaR_Pre	~	study	0.81729	0.226135	3.61417	0.000301308
AmygdalaR	AmygdalaR_Pre	~	cpz	0.0664659	0.112599	0.590289	0.554997
AmygdalaR	AmygdalaR_Pre	~	education_years	0.235205	0.105298	2.23371	0.0255022
AmygdalaR	panss.pos_Post	~~	panss.neg_Post	0.146237	0.0387908	3.76988	0.000163326
AmygdalaR	panss.pos_Post	~~	vlmt.stm_Post	-0.0293612	0.0454065	-0.646629	0.517872
AmygdalaR	panss.pos_Post	~~	vlmt.ltm_Post	0.082715	0.0360945	2.29162	0.0219274
AmygdalaR	panss.pos_Post	~~	dst.wm_Post	0.0657935	0.048255	1.36345	0.17274
AmygdalaR	panss.pos_Post	~~	tmt.mean_Post	-0.0719523	0.0369957	-1.94488	0.051789
AmygdalaR	panss.pos_Post	~~	gaf_Post	-0.122146	0.0456383	-2.6764	0.00744175
AmygdalaR	panss.pos_Post	~~	physhealth_Post	0.0531221	0.037517	1.41595	0.156791
AmygdalaR	panss.pos_Post	~~	AmygdalaR_Post	-0.0452344	0.0416016	-1.08732	0.276894
AmygdalaR	panss.neg_Post	~~	vlmt.stm_Post	-0.0288179	0.0455993	-0.631981	0.527399
AmygdalaR	panss.neg_Post	~~	vlmt.ltm_Post	0.00117465	0.0347097	0.0338421	0.973003
AmygdalaR	panss.neg_Post	~~	dst.wm_Post	-0.0092386	0.047761	-0.193434	0.846619
AmygdalaR	panss.neg_Post	~~	tmt.mean_Post	-0.0160351	0.0360822	-0.444404	0.65675
AmygdalaR	panss.neg_Post	~~	gaf_Post	-0.15419	0.0473252	-3.25809	0.00112166
AmygdalaR	panss.neg_Post	~~	physhealth_Post	-0.0063409	0.0370861	-0.170978	0.864241
AmygdalaR	panss.neg_Post	~~	AmygdalaR_Post	-0.0464003	0.0418014	-1.11002	0.266991
AmygdalaR	vlmt.stm_Post	~~	vlmt.ltm_Post	0.134224	0.0490244	2.7379	0.00618324
AmygdalaR	vlmt.stm_Post	~~	dst.wm_Post	0.0165943	0.0633342	0.262012	0.793313
AmygdalaR	vlmt.stm_Post	~~	tmt.mean_Post	0.027148	0.0478828	0.566968	0.570736
AmygdalaR	vlmt.stm_Post	~~	gaf_Post	0.0148442	0.057242	0.259324	0.795385
AmygdalaR	vlmt.stm_Post	~~	physhealth_Post	-0.0219425	0.0492327	-0.445689	0.655822
AmygdalaR	vlmt.stm_Post	~~	AmygdalaR_Post	0.053409	0.0552841	0.966082	0.334003
AmygdalaR	vlmt.ltm_Post	~~	dst.wm_Post	0.0378132	0.0485702	0.778527	0.436259
AmygdalaR	vlmt.ltm_Post	~~	tmt.mean_Post	-0.0279298	0.0366395	-0.762286	0.445889
AmygdalaR	vlmt.ltm_Post	~~	gaf_Post	0.069059	0.0445449	1.55032	0.121064
AmygdalaR	vlmt.ltm_Post	~~	physhealth_Post	-0.015195	0.0375838	-0.404298	0.685994
AmygdalaR	vlmt.ltm_Post	~~	AmygdalaR_Post	-0.101709	0.043817	-2.32123	0.0202745
AmygdalaR	dst.wm_Post	~~	tmt.mean_Post	0.0571249	0.0506826	1.12711	0.259696
AmygdalaR	dst.wm_Post	~~	gaf_Post	-0.00286157	0.0600976	-0.0476154	0.962023
AmygdalaR	dst.wm_Post	~~	physhealth_Post	0.0574569	0.0521388	1.102	0.270462
AmygdalaR	dst.wm_Post	~~	AmygdalaR_Post	-0.0254522	0.0577294	-0.440888	0.659294
AmygdalaR	tmt.mean_Post	~~	gaf_Post	0.127064	0.0480866	2.6424	0.00823211
AmygdalaR	tmt.mean_Post	~~	physhealth_Post	0.0162652	0.0390123	0.416927	0.676732
AmygdalaR	tmt.mean_Post	~~	AmygdalaR_Post	-0.0227125	0.0435844	-0.521116	0.602286
AmygdalaR	gaf_Post	~~	physhealth_Post	-0.140375	0.0499064	-2.81278	0.00491159
AmygdalaR	gaf_Post	~~	AmygdalaR_Post	-0.140787	0.0550331	-2.55823	0.0105207
AmygdalaR	physhealth_Post	~~	AmygdalaR_Post	0.0630329	0.0454592	1.38658	0.165569
AmygdalaR	panss.pos_Pre	~~	panss.neg_Pre	0.539992	0.133582	4.0424	5.29074e-05
AmygdalaR	panss.pos_Pre	~~	vlmt.stm_Pre	-0.0240279	0.112217	-0.214119	0.830454
AmygdalaR	panss.pos_Pre	~~	vlmt.ltm_Pre	-0.0449146	0.111552	-0.402632	0.687219
AmygdalaR	panss.pos_Pre	~~	dst.wm_Pre	-0.163174	0.123664	-1.3195	0.187003
AmygdalaR	panss.pos_Pre	~~	tmt.mean_Pre	-0.284155	0.123536	-2.30017	0.0214384
AmygdalaR	panss.pos_Pre	~~	gaf_Pre	-0.458229	0.131005	-3.49779	0.000469132
AmygdalaR	panss.pos_Pre	~~	physhealth_Pre	-0.47234	0.182215	-2.59221	0.00953603
AmygdalaR	panss.pos_Pre	~~	AmygdalaR_Pre	0.135016	0.102075	1.32271	0.185931
AmygdalaR	panss.neg_Pre	~~	vlmt.stm_Pre	-0.10765	0.101891	-1.05652	0.29073
AmygdalaR	panss.neg_Pre	~~	vlmt.ltm_Pre	-0.122797	0.101479	-1.21007	0.226251
AmygdalaR	panss.neg_Pre	~~	dst.wm_Pre	0.0115801	0.109786	0.105479	0.915996
AmygdalaR	panss.neg_Pre	~~	tmt.mean_Pre	-0.20482	0.109522	-1.87014	0.0614648
AmygdalaR	panss.neg_Pre	~~	gaf_Pre	-0.610139	0.13083	-4.66361	3.10715e-06
AmygdalaR	panss.neg_Pre	~~	physhealth_Pre	-0.506547	0.167661	-3.02126	0.00251721
AmygdalaR	panss.neg_Pre	~~	AmygdalaR_Pre	0.148351	0.0925131	1.60356	0.10881
AmygdalaR	vlmt.stm_Pre	~~	vlmt.ltm_Pre	0.498994	0.116318	4.28992	1.78734e-05
AmygdalaR	vlmt.stm_Pre	~~	dst.wm_Pre	0.306393	0.113862	2.69093	0.00712532
AmygdalaR	vlmt.stm_Pre	~~	tmt.mean_Pre	0.208543	0.107133	1.94658	0.051585
AmygdalaR	vlmt.stm_Pre	~~	gaf_Pre	0.108461	0.104202	1.04087	0.297936
AmygdalaR	vlmt.stm_Pre	~~	physhealth_Pre	0.187289	0.153115	1.22319	0.221259
AmygdalaR	vlmt.stm_Pre	~~	AmygdalaR_Pre	0.0832965	0.0890325	0.935574	0.349493
AmygdalaR	vlmt.ltm_Pre	~~	dst.wm_Pre	0.206525	0.109521	1.88572	0.0593333
AmygdalaR	vlmt.ltm_Pre	~~	tmt.mean_Pre	0.174612	0.10547	1.65556	0.0978105
AmygdalaR	vlmt.ltm_Pre	~~	gaf_Pre	0.284349	0.10867	2.61663	0.00888017
AmygdalaR	vlmt.ltm_Pre	~~	physhealth_Pre	0.335603	0.156086	2.15011	0.0315464
AmygdalaR	vlmt.ltm_Pre	~~	AmygdalaR_Pre	0.0352003	0.0879186	0.400373	0.688882
AmygdalaR	dst.wm_Pre	~~	tmt.mean_Pre	0.159707	0.114683	1.3926	0.163741
AmygdalaR	dst.wm_Pre	~~	gaf_Pre	0.0261573	0.112344	0.232832	0.815892
AmygdalaR	dst.wm_Pre	~~	physhealth_Pre	0.0475881	0.164567	0.289172	0.77245
AmygdalaR	dst.wm_Pre	~~	AmygdalaR_Pre	0.147741	0.0978952	1.50917	0.131255
AmygdalaR	tmt.mean_Pre	~~	gaf_Pre	0.22495	0.112509	1.99939	0.0455664
AmygdalaR	tmt.mean_Pre	~~	physhealth_Pre	0.00900602	0.159461	0.0564779	0.954961
AmygdalaR	tmt.mean_Pre	~~	AmygdalaR_Pre	-0.0476392	0.0933801	-0.510164	0.609937
AmygdalaR	gaf_Pre	~~	physhealth_Pre	0.445437	0.168235	2.64771	0.00810379
AmygdalaR	gaf_Pre	~~	AmygdalaR_Pre	-0.129041	0.0941003	-1.37132	0.170277
AmygdalaR	physhealth_Pre	~~	AmygdalaR_Pre	0.0256484	0.135776	0.188902	0.85017
AmygdalaR	panss.pos_Post	~~	panss.pos_Post	0.269761	0.0480645	5.61249	1.9944e-08
AmygdalaR	panss.neg_Post	~~	panss.neg_Post	0.272139	0.0484881	5.61249	1.9944e-08
AmygdalaR	vlmt.stm_Post	~~	vlmt.stm_Post	0.478305	0.0852216	5.61249	1.9944e-08
AmygdalaR	vlmt.ltm_Post	~~	vlmt.ltm_Post	0.278896	0.0496921	5.61249	1.9944e-08
AmygdalaR	dst.wm_Post	~~	dst.wm_Post	0.527762	0.0940336	5.61249	1.9944e-08
AmygdalaR	tmt.mean_Post	~~	tmt.mean_Post	0.30045	0.0535324	5.61249	1.9944e-08
AmygdalaR	gaf_Post	~~	gaf_Post	0.431122	0.0768149	5.61249	1.9944e-08
AmygdalaR	physhealth_Post	~~	physhealth_Post	0.318251	0.0567042	5.61249	1.9944e-08
AmygdalaR	AmygdalaR_Post	~~	AmygdalaR_Post	0.396601	0.070664	5.61249	1.9944e-08
AmygdalaR	panss.pos_Pre	~~	panss.pos_Pre	1.0136	0.180597	5.61249	1.9944e-08
AmygdalaR	panss.neg_Pre	~~	panss.neg_Pre	0.821422	0.146356	5.61249	1.9944e-08
AmygdalaR	vlmt.stm_Pre	~~	vlmt.stm_Pre	0.782131	0.139356	5.61249	1.9944e-08
AmygdalaR	vlmt.ltm_Pre	~~	vlmt.ltm_Pre	0.771459	0.137454	5.61249	1.9944e-08
AmygdalaR	dst.wm_Pre	~~	dst.wm_Pre	0.924249	0.164677	5.61249	1.9944e-08
AmygdalaR	tmt.mean_Pre	~~	tmt.mean_Pre	0.868898	0.154815	5.61249	1.9944e-08
AmygdalaR	gaf_Pre	~~	gaf_Pre	0.859566	0.153153	5.61249	1.9944e-08
AmygdalaR	physhealth_Pre	~~	physhealth_Pre	1.84357	0.328476	5.61249	1.9944e-08
AmygdalaR	AmygdalaR_Pre	~~	AmygdalaR_Pre	0.629626	0.112183	5.61249	1.9944e-08
AmygdalaR	group	~~	group	0.752834	0	NA	NA
AmygdalaR	group	~~	age	-0.029407	0	NA	NA
AmygdalaR	group	~~	sex	0.0188964	0	NA	NA
AmygdalaR	group	~~	study	0.0634921	0	NA	NA
AmygdalaR	group	~~	cpz	-0.270406	0	NA	NA
AmygdalaR	group	~~	education_years	0.00299719	0	NA	NA
AmygdalaR	age	~~	age	0.992063	0	NA	NA
AmygdalaR	age	~~	sex	-0.12299	0	NA	NA
AmygdalaR	age	~~	study	-0.0468424	0	NA	NA
AmygdalaR	age	~~	cpz	-0.0513002	0	NA	NA
AmygdalaR	age	~~	education_years	0.165983	0	NA	NA
AmygdalaR	sex	~~	sex	0.210632	0	NA	NA
AmygdalaR	sex	~~	study	0.010582	0	NA	NA
AmygdalaR	sex	~~	cpz	-0.0198313	0	NA	NA
AmygdalaR	sex	~~	education_years	-0.0666471	0	NA	NA
AmygdalaR	study	~~	study	0.222222	0	NA	NA
AmygdalaR	study	~~	cpz	0.0951995	0	NA	NA
AmygdalaR	study	~~	education_years	-0.0494052	0	NA	NA
AmygdalaR	cpz	~~	cpz	0.992063	0	NA	NA
AmygdalaR	cpz	~~	education_years	0.161705	0	NA	NA
AmygdalaR	education_years	~~	education_years	0.992063	0	NA	NA
CaudateL	panss.pos_Post	~	panss.pos_Pre	0.56077	0.0875137	6.40779	1.47639e-10
CaudateL	panss.pos_Post	~	panss.neg_Pre	0.191552	0.120927	1.58402	0.113189
CaudateL	panss.pos_Post	~	vlmt.stm_Pre	0.151734	0.104951	1.44575	0.148246
CaudateL	panss.pos_Post	~	vlmt.ltm_Pre	-0.131047	0.110085	-1.19041	0.233885
CaudateL	panss.pos_Post	~	dst.wm_Pre	-0.06415	0.0757811	-0.846517	0.397264
CaudateL	panss.pos_Post	~	tmt.mean_Pre	0.0189132	0.0798771	0.236779	0.812828
CaudateL	panss.pos_Post	~	gaf_Pre	0.0705786	0.114343	0.617255	0.537067
CaudateL	panss.pos_Post	~	physhealth_Pre	0.0422246	0.0561691	0.751741	0.452207
CaudateL	panss.pos_Post	~	CaudateL_Pre	0.0762207	0.09416	0.80948	0.418239
CaudateL	panss.pos_Post	~	group	-0.0554957	0.0865326	-0.641328	0.52131
CaudateL	panss.pos_Post	~	age	0.073336	0.0793781	0.923882	0.355548
CaudateL	panss.pos_Post	~	sex	0.191914	0.160278	1.19738	0.231158
CaudateL	panss.pos_Post	~	study	0.0070107	0.20255	0.0346122	0.972389
CaudateL	panss.pos_Post	~	cpz	0.0613959	0.0787897	0.779237	0.43584
CaudateL	panss.pos_Post	~	education_years	-0.106708	0.0803013	-1.32885	0.183898
CaudateL	panss.neg_Post	~	panss.pos_Pre	0.0369303	0.0879478	0.419911	0.67455
CaudateL	panss.neg_Post	~	panss.neg_Pre	0.6494	0.121527	5.34365	9.10936e-08
CaudateL	panss.neg_Post	~	vlmt.stm_Pre	0.0264291	0.105472	0.250579	0.802139
CaudateL	panss.neg_Post	~	vlmt.ltm_Pre	-0.0678702	0.110631	-0.613481	0.539558
CaudateL	panss.neg_Post	~	dst.wm_Pre	0.0638446	0.076157	0.838328	0.401847
CaudateL	panss.neg_Post	~	tmt.mean_Pre	0.00561258	0.0802734	0.0699183	0.944259
CaudateL	panss.neg_Post	~	gaf_Pre	0.0331804	0.11491	0.288751	0.772772
CaudateL	panss.neg_Post	~	physhealth_Pre	0.0619828	0.0564477	1.09806	0.27218
CaudateL	panss.neg_Post	~	CaudateL_Pre	0.0616514	0.0946271	0.651519	0.514711
CaudateL	panss.neg_Post	~	group	0.11862	0.0869618	1.36404	0.172554
CaudateL	panss.neg_Post	~	age	0.0569314	0.0797719	0.713677	0.475427
CaudateL	panss.neg_Post	~	sex	0.130018	0.161073	0.807198	0.419552
CaudateL	panss.neg_Post	~	study	0.0819312	0.203555	0.402502	0.687314
CaudateL	panss.neg_Post	~	cpz	0.186614	0.0791806	2.35682	0.0184322
CaudateL	panss.neg_Post	~	education_years	-0.166387	0.0806996	-2.0618	0.0392266
CaudateL	vlmt.stm_Post	~	panss.pos_Pre	-0.116279	0.117144	-0.992611	0.3209
CaudateL	vlmt.stm_Post	~	panss.neg_Pre	-0.129321	0.161872	-0.798912	0.424342
CaudateL	vlmt.stm_Post	~	vlmt.stm_Pre	0.274718	0.140486	1.95548	0.0505269
CaudateL	vlmt.stm_Post	~	vlmt.ltm_Pre	0.441403	0.147358	2.99544	0.00274048
CaudateL	vlmt.stm_Post	~	dst.wm_Pre	0.164606	0.101439	1.6227	0.104653
CaudateL	vlmt.stm_Post	~	tmt.mean_Pre	-0.144597	0.106922	-1.35235	0.176262
CaudateL	vlmt.stm_Post	~	gaf_Pre	0.0573005	0.153057	0.374372	0.708127
CaudateL	vlmt.stm_Post	~	physhealth_Pre	0.0269935	0.0751871	0.359018	0.719582
CaudateL	vlmt.stm_Post	~	CaudateL_Pre	0.0256457	0.126041	0.203471	0.838767
CaudateL	vlmt.stm_Post	~	group	0.0520686	0.115831	0.449521	0.653056
CaudateL	vlmt.stm_Post	~	age	0.0234552	0.106254	0.220746	0.82529
CaudateL	vlmt.stm_Post	~	sex	0.103335	0.214546	0.481645	0.630058
CaudateL	vlmt.stm_Post	~	study	0.338679	0.27113	1.24914	0.211615
CaudateL	vlmt.stm_Post	~	cpz	0.0191175	0.105467	0.181266	0.856159
CaudateL	vlmt.stm_Post	~	education_years	0.0618679	0.10749	0.575568	0.564907
CaudateL	vlmt.ltm_Post	~	panss.pos_Pre	-0.0709792	0.0881918	-0.804828	0.420919
CaudateL	vlmt.ltm_Post	~	panss.neg_Pre	-0.029098	0.121865	-0.238773	0.811281
CaudateL	vlmt.ltm_Post	~	vlmt.stm_Pre	0.26794	0.105765	2.53336	0.0112976
CaudateL	vlmt.ltm_Post	~	vlmt.ltm_Pre	0.539682	0.110938	4.86471	1.14623e-06
CaudateL	vlmt.ltm_Post	~	dst.wm_Pre	0.175902	0.0763683	2.30334	0.0212597
CaudateL	vlmt.ltm_Post	~	tmt.mean_Pre	-0.0835763	0.0804961	-1.03827	0.299146
CaudateL	vlmt.ltm_Post	~	gaf_Pre	0.188331	0.115229	1.63441	0.102173
CaudateL	vlmt.ltm_Post	~	physhealth_Pre	-0.025986	0.0566043	-0.459082	0.646175
CaudateL	vlmt.ltm_Post	~	CaudateL_Pre	0.134825	0.0948896	1.42086	0.155357
CaudateL	vlmt.ltm_Post	~	group	-0.12634	0.0872031	-1.4488	0.147394
CaudateL	vlmt.ltm_Post	~	age	-0.0331529	0.0799932	-0.414447	0.678547
CaudateL	vlmt.ltm_Post	~	sex	-0.119125	0.16152	-0.737525	0.460803
CaudateL	vlmt.ltm_Post	~	study	0.415533	0.204119	2.03574	0.0417768
CaudateL	vlmt.ltm_Post	~	cpz	-0.180822	0.0794002	-2.27735	0.0227656
CaudateL	vlmt.ltm_Post	~	education_years	0.0455139	0.0809235	0.562431	0.573823
CaudateL	dst.wm_Post	~	panss.pos_Pre	0.00583218	0.122595	0.0475727	0.962057
CaudateL	dst.wm_Post	~	panss.neg_Pre	0.288345	0.169404	1.70212	0.0887333
CaudateL	dst.wm_Post	~	vlmt.stm_Pre	0.209094	0.147023	1.42219	0.154972
CaudateL	dst.wm_Post	~	vlmt.ltm_Pre	0.0754882	0.154215	0.4895	0.624488
CaudateL	dst.wm_Post	~	dst.wm_Pre	0.394641	0.106159	3.71744	0.000201252
CaudateL	dst.wm_Post	~	tmt.mean_Pre	0.171108	0.111897	1.52915	0.126227
CaudateL	dst.wm_Post	~	gaf_Pre	0.181594	0.160179	1.13369	0.256923
CaudateL	dst.wm_Post	~	physhealth_Pre	0.164559	0.0786856	2.09136	0.0364962
CaudateL	dst.wm_Post	~	CaudateL_Pre	-0.074092	0.131906	-0.561704	0.574318
CaudateL	dst.wm_Post	~	group	0.0178764	0.121221	0.14747	0.882761
CaudateL	dst.wm_Post	~	age	0.021294	0.111198	0.191496	0.848137
CaudateL	dst.wm_Post	~	sex	0.306893	0.224529	1.36683	0.171678
CaudateL	dst.wm_Post	~	study	-0.165679	0.283746	-0.5839	0.559287
CaudateL	dst.wm_Post	~	cpz	0.0120129	0.110374	0.108838	0.913331
CaudateL	dst.wm_Post	~	education_years	-0.044794	0.112492	-0.398199	0.690484
CaudateL	tmt.mean_Post	~	panss.pos_Pre	0.130736	0.0942196	1.38756	0.16527
CaudateL	tmt.mean_Post	~	panss.neg_Pre	0.152294	0.130194	1.16975	0.242103
CaudateL	tmt.mean_Post	~	vlmt.stm_Pre	0.127591	0.112994	1.12919	0.258819
CaudateL	tmt.mean_Post	~	vlmt.ltm_Pre	0.20668	0.118521	1.74383	0.081189
CaudateL	tmt.mean_Post	~	dst.wm_Pre	0.0255795	0.081588	0.31352	0.753886
CaudateL	tmt.mean_Post	~	tmt.mean_Pre	0.594559	0.0859979	6.91365	4.72333e-12
CaudateL	tmt.mean_Post	~	gaf_Pre	0.10262	0.123105	0.833603	0.404505
CaudateL	tmt.mean_Post	~	physhealth_Pre	0.0151201	0.0604732	0.250029	0.802565
CaudateL	tmt.mean_Post	~	CaudateL_Pre	-0.0669331	0.101375	-0.660251	0.509093
CaudateL	tmt.mean_Post	~	group	0.100212	0.0931633	1.07566	0.28208
CaudateL	tmt.mean_Post	~	age	-0.0421799	0.0854606	-0.49356	0.621617
CaudateL	tmt.mean_Post	~	sex	0.0604413	0.17256	0.350263	0.726142
CaudateL	tmt.mean_Post	~	study	-0.3121	0.218071	-1.43119	0.152376
CaudateL	tmt.mean_Post	~	cpz	-0.109074	0.0848271	-1.28584	0.198501
CaudateL	tmt.mean_Post	~	education_years	-0.0318737	0.0864545	-0.368676	0.712369
CaudateL	gaf_Post	~	panss.pos_Pre	-0.0199928	0.109872	-0.181964	0.855611
CaudateL	gaf_Post	~	panss.neg_Pre	0.0525913	0.151823	0.3464	0.729042
CaudateL	gaf_Post	~	vlmt.stm_Pre	0.281531	0.131765	2.13661	0.0326294
CaudateL	gaf_Post	~	vlmt.ltm_Pre	-0.211541	0.13821	-1.53058	0.125874
CaudateL	gaf_Post	~	dst.wm_Pre	-0.0281806	0.095142	-0.296195	0.767081
CaudateL	gaf_Post	~	tmt.mean_Pre	0.150704	0.100285	1.50277	0.132899
CaudateL	gaf_Post	~	gaf_Pre	0.547108	0.143556	3.81112	0.000138339
CaudateL	gaf_Post	~	physhealth_Pre	0.00746528	0.0705194	0.105861	0.915692
CaudateL	gaf_Post	~	CaudateL_Pre	-0.156204	0.118216	-1.32134	0.186388
CaudateL	gaf_Post	~	group	-0.217382	0.10864	-2.00093	0.0454001
CaudateL	gaf_Post	~	age	-0.00882857	0.099658	-0.0885886	0.929409
CaudateL	gaf_Post	~	sex	-0.360987	0.201227	-1.79393	0.0728245
CaudateL	gaf_Post	~	study	0.10185	0.254298	0.400513	0.688779
CaudateL	gaf_Post	~	cpz	-0.130691	0.0989193	-1.32119	0.186438
CaudateL	gaf_Post	~	education_years	0.18121	0.100817	1.79741	0.07227
CaudateL	physhealth_Post	~	panss.pos_Pre	-0.253429	0.0951222	-2.66425	0.0077161
CaudateL	physhealth_Post	~	panss.neg_Pre	0.0998552	0.131441	0.759696	0.447436
CaudateL	physhealth_Post	~	vlmt.stm_Pre	0.0874478	0.114076	0.766575	0.443334
CaudateL	physhealth_Post	~	vlmt.ltm_Pre	0.0176972	0.119656	0.147901	0.882421
CaudateL	physhealth_Post	~	dst.wm_Pre	-0.15856	0.0823696	-1.92499	0.0542312
CaudateL	physhealth_Post	~	tmt.mean_Pre	0.106376	0.0868217	1.22522	0.220491
CaudateL	physhealth_Post	~	gaf_Pre	0.00389101	0.124284	0.0313074	0.975024
CaudateL	physhealth_Post	~	physhealth_Pre	0.714095	0.0610525	11.6964	0
CaudateL	physhealth_Post	~	CaudateL_Pre	0.0588708	0.102346	0.575212	0.565148
CaudateL	physhealth_Post	~	group	0.0657151	0.0940558	0.698682	0.484751
CaudateL	physhealth_Post	~	age	0.177997	0.0862793	2.06303	0.0391096
CaudateL	physhealth_Post	~	sex	0.178718	0.174213	1.02586	0.304958
CaudateL	physhealth_Post	~	study	0.1707	0.22016	0.775344	0.438136
CaudateL	physhealth_Post	~	cpz	0.0770947	0.0856398	0.900221	0.368003
CaudateL	physhealth_Post	~	education_years	-0.106937	0.0872828	-1.22517	0.220509
CaudateL	CaudateL_Post	~	panss.pos_Pre	0.0343868	0.045884	0.749428	0.453599
CaudateL	CaudateL_Post	~	panss.neg_Pre	0.0272089	0.0634031	0.429141	0.66782
CaudateL	CaudateL_Post	~	vlmt.stm_Pre	-0.0445912	0.0550268	-0.810354	0.417737
CaudateL	CaudateL_Post	~	vlmt.ltm_Pre	-0.0744866	0.0577184	-1.29052	0.196871
CaudateL	CaudateL_Post	~	dst.wm_Pre	0.0969208	0.0397326	2.43933	0.0147146
CaudateL	CaudateL_Post	~	tmt.mean_Pre	0.00405573	0.0418801	0.0968413	0.922852
CaudateL	CaudateL_Post	~	gaf_Pre	0.138208	0.0599507	2.30537	0.0211461
CaudateL	CaudateL_Post	~	physhealth_Pre	-0.00732	0.0294498	-0.248558	0.803703
CaudateL	CaudateL_Post	~	CaudateL_Pre	0.90345	0.0493687	18.3	0
CaudateL	CaudateL_Post	~	group	-0.0582966	0.0453696	-1.28493	0.198818
CaudateL	CaudateL_Post	~	age	-0.104664	0.0416185	-2.51486	0.0119081
CaudateL	CaudateL_Post	~	sex	-0.0293858	0.084035	-0.349685	0.726575
CaudateL	CaudateL_Post	~	study	0.289218	0.106198	2.72338	0.00646184
CaudateL	CaudateL_Post	~	cpz	-0.00931172	0.04131	-0.225411	0.82166
CaudateL	CaudateL_Post	~	education_years	0.0256561	0.0421025	0.609373	0.542277
CaudateL	panss.pos_Pre	~	group	0.0997567	0.159323	0.626129	0.53123
CaudateL	panss.pos_Pre	~	age	0.130257	0.134323	0.969729	0.332181
CaudateL	panss.pos_Pre	~	sex	-0.177344	0.289004	-0.613639	0.539454
CaudateL	panss.pos_Pre	~	study	0.557717	0.286919	1.94382	0.0519177
CaudateL	panss.pos_Pre	~	cpz	0.209967	0.142865	1.46968	0.141647
CaudateL	panss.pos_Pre	~	education_years	-0.0356324	0.133602	-0.266706	0.789695
CaudateL	panss.neg_Pre	~	group	0.037399	0.143426	0.260755	0.794282
CaudateL	panss.neg_Pre	~	age	-0.0223389	0.120921	-0.18474	0.853433
CaudateL	panss.neg_Pre	~	sex	-0.321311	0.260168	-1.23501	0.216827
CaudateL	panss.neg_Pre	~	study	1.00096	0.258291	3.87532	0.000106483
CaudateL	panss.neg_Pre	~	cpz	0.0934841	0.12861	0.726878	0.467301
CaudateL	panss.neg_Pre	~	education_years	-0.0784082	0.120271	-0.651928	0.514447
CaudateL	vlmt.stm_Pre	~	group	-0.199572	0.139954	-1.42598	0.153873
CaudateL	vlmt.stm_Pre	~	age	-0.277762	0.117993	-2.35405	0.0185699
CaudateL	vlmt.stm_Pre	~	sex	-0.101631	0.25387	-0.400326	0.688916
CaudateL	vlmt.stm_Pre	~	study	0.0614998	0.252038	0.24401	0.807223
CaudateL	vlmt.stm_Pre	~	cpz	-0.11577	0.125497	-0.922493	0.356271
CaudateL	vlmt.stm_Pre	~	education_years	0.268393	0.11736	2.28693	0.0221998
CaudateL	vlmt.ltm_Pre	~	group	-0.10266	0.138996	-0.738581	0.460161
CaudateL	vlmt.ltm_Pre	~	age	-0.26568	0.117185	-2.26718	0.0233794
CaudateL	vlmt.ltm_Pre	~	sex	-0.265309	0.252132	-1.05226	0.292679
CaudateL	vlmt.ltm_Pre	~	study	0.327088	0.250312	1.30672	0.191308
CaudateL	vlmt.ltm_Pre	~	cpz	-0.0310199	0.124638	-0.24888	0.803453
CaudateL	vlmt.ltm_Pre	~	education_years	0.121651	0.116556	1.04371	0.296619
CaudateL	dst.wm_Pre	~	group	-0.0470716	0.152139	-0.309399	0.757018
CaudateL	dst.wm_Pre	~	age	-0.0964598	0.128266	-0.752029	0.452033
CaudateL	dst.wm_Pre	~	sex	0.159866	0.275973	0.579281	0.5624
CaudateL	dst.wm_Pre	~	study	0.0960111	0.273981	0.35043	0.726016
CaudateL	dst.wm_Pre	~	cpz	-0.0333449	0.136423	-0.244423	0.806903
CaudateL	dst.wm_Pre	~	education_years	0.169076	0.127577	1.32528	0.185078
CaudateL	tmt.mean_Pre	~	group	-0.215643	0.147513	-1.46186	0.143779
CaudateL	tmt.mean_Pre	~	age	-0.280982	0.124366	-2.25932	0.0238636
CaudateL	tmt.mean_Pre	~	sex	0.0564521	0.267581	0.210972	0.832909
CaudateL	tmt.mean_Pre	~	study	-0.156633	0.26565	-0.58962	0.555445
CaudateL	tmt.mean_Pre	~	cpz	0.0354077	0.132275	0.267683	0.788944
CaudateL	tmt.mean_Pre	~	education_years	0.307732	0.123698	2.48777	0.0128548
CaudateL	gaf_Pre	~	group	0.11057	0.146718	0.753622	0.451076
CaudateL	gaf_Pre	~	age	-0.027259	0.123696	-0.22037	0.825583
CaudateL	gaf_Pre	~	sex	-0.157242	0.266141	-0.590823	0.554639
CaudateL	gaf_Pre	~	study	-0.442278	0.26422	-1.6739	0.09415
CaudateL	gaf_Pre	~	cpz	-0.139058	0.131563	-1.05697	0.290526
CaudateL	gaf_Pre	~	education_years	-0.106536	0.123032	-0.86592	0.386534
CaudateL	physhealth_Pre	~	group	0.10475	0.214869	0.487507	0.625899
CaudateL	physhealth_Pre	~	age	-0.311853	0.181153	-1.72149	0.0851627
CaudateL	physhealth_Pre	~	sex	-0.201697	0.389763	-0.517487	0.604816
CaudateL	physhealth_Pre	~	study	-0.0171179	0.38695	-0.0442379	0.964715
CaudateL	physhealth_Pre	~	cpz	-0.18644	0.192674	-0.967644	0.333222
CaudateL	physhealth_Pre	~	education_years	0.310773	0.180181	1.72478	0.0845663
CaudateL	CaudateL_Pre	~	group	0.0608508	0.115125	0.528561	0.59711
CaudateL	CaudateL_Pre	~	age	-0.208549	0.0970606	-2.14864	0.0316627
CaudateL	CaudateL_Pre	~	sex	-0.323323	0.208832	-1.54824	0.121564
CaudateL	CaudateL_Pre	~	study	1.11007	0.207325	5.35427	8.59019e-08
CaudateL	CaudateL_Pre	~	cpz	0.15854	0.103233	1.53574	0.124601
CaudateL	CaudateL_Pre	~	education_years	0.153235	0.0965394	1.58728	0.112449
CaudateL	panss.pos_Post	~~	panss.neg_Post	0.143408	0.0384403	3.73066	0.000190977
CaudateL	panss.pos_Post	~~	vlmt.stm_Post	-0.0317774	0.0453704	-0.700399	0.483678
CaudateL	panss.pos_Post	~~	vlmt.ltm_Post	0.0763775	0.0353583	2.1601	0.0307648
CaudateL	panss.pos_Post	~~	dst.wm_Post	0.0676284	0.0480576	1.40724	0.159357
CaudateL	panss.pos_Post	~~	tmt.mean_Post	-0.0659873	0.0372878	-1.76968	0.0767812
CaudateL	panss.pos_Post	~~	gaf_Post	-0.114704	0.0447836	-2.56129	0.0104284
CaudateL	panss.pos_Post	~~	physhealth_Post	0.0510787	0.0372574	1.37097	0.170385
CaudateL	panss.pos_Post	~~	CaudateL_Post	0.0426919	0.0185008	2.30757	0.0210231
CaudateL	panss.neg_Post	~~	vlmt.stm_Post	-0.028731	0.0455616	-0.630596	0.528305
CaudateL	panss.neg_Post	~~	vlmt.ltm_Post	-0.00200843	0.0341934	-0.0587372	0.953161
CaudateL	panss.neg_Post	~~	dst.wm_Post	-0.006547	0.0475381	-0.137721	0.890461
CaudateL	panss.neg_Post	~~	tmt.mean_Post	-0.0160669	0.0365855	-0.439159	0.660546
CaudateL	panss.neg_Post	~~	gaf_Post	-0.150559	0.0466305	-3.22877	0.00124324
CaudateL	panss.neg_Post	~~	physhealth_Post	-0.00814476	0.0368937	-0.220763	0.825277
CaudateL	panss.neg_Post	~~	CaudateL_Post	0.0159087	0.0179021	0.888652	0.37419
CaudateL	vlmt.stm_Post	~~	vlmt.ltm_Post	0.134637	0.0485999	2.77031	0.0056003
CaudateL	vlmt.stm_Post	~~	dst.wm_Post	0.0187932	0.0633544	0.296637	0.766744
CaudateL	vlmt.stm_Post	~~	tmt.mean_Post	0.0227934	0.0487411	0.467642	0.640041
CaudateL	vlmt.stm_Post	~~	gaf_Post	0.0142184	0.0567679	0.250465	0.802228
CaudateL	vlmt.stm_Post	~~	physhealth_Post	-0.0228279	0.0492067	-0.463918	0.642707
CaudateL	vlmt.stm_Post	~~	CaudateL_Post	-0.0203554	0.0238336	-0.854064	0.393069
CaudateL	vlmt.ltm_Post	~~	dst.wm_Post	0.0438311	0.0479816	0.913499	0.36098
CaudateL	vlmt.ltm_Post	~~	tmt.mean_Post	-0.0285292	0.0368068	-0.775109	0.438275
CaudateL	vlmt.ltm_Post	~~	gaf_Post	0.0767377	0.0437967	1.75214	0.0797505
CaudateL	vlmt.ltm_Post	~~	physhealth_Post	-0.0191564	0.0370604	-0.516895	0.60523
CaudateL	vlmt.ltm_Post	~~	CaudateL_Post	-0.0169751	0.0179666	-0.944815	0.344753
CaudateL	dst.wm_Post	~~	tmt.mean_Post	0.0516828	0.0513351	1.00677	0.314044
CaudateL	dst.wm_Post	~~	gaf_Post	-0.00992107	0.0593929	-0.167041	0.867338
CaudateL	dst.wm_Post	~~	physhealth_Post	0.0594543	0.0519511	1.14443	0.252446
CaudateL	dst.wm_Post	~~	CaudateL_Post	0.0285576	0.0250574	1.13969	0.254417
CaudateL	tmt.mean_Post	~~	gaf_Post	0.128109	0.048406	2.64656	0.00813146
CaudateL	tmt.mean_Post	~~	physhealth_Post	0.0185389	0.0395784	0.46841	0.639492
CaudateL	tmt.mean_Post	~~	CaudateL_Post	-0.0282855	0.0193884	-1.45889	0.144597
CaudateL	gaf_Post	~~	physhealth_Post	-0.135775	0.0491461	-2.76268	0.0057329
CaudateL	gaf_Post	~~	CaudateL_Post	-0.0316803	0.0225798	-1.40304	0.160606
CaudateL	physhealth_Post	~~	CaudateL_Post	0.0183039	0.0193784	0.944549	0.344889
CaudateL	panss.pos_Pre	~~	panss.neg_Pre	0.539992	0.133582	4.0424	5.29074e-05
CaudateL	panss.pos_Pre	~~	vlmt.stm_Pre	-0.0240279	0.112217	-0.214119	0.830454
CaudateL	panss.pos_Pre	~~	vlmt.ltm_Pre	-0.0449146	0.111552	-0.402632	0.687219
CaudateL	panss.pos_Pre	~~	dst.wm_Pre	-0.163174	0.123664	-1.3195	0.187003
CaudateL	panss.pos_Pre	~~	tmt.mean_Pre	-0.284155	0.123536	-2.30017	0.0214384
CaudateL	panss.pos_Pre	~~	gaf_Pre	-0.458229	0.131005	-3.49779	0.000469132
CaudateL	panss.pos_Pre	~~	physhealth_Pre	-0.47234	0.182215	-2.59221	0.00953604
CaudateL	panss.pos_Pre	~~	CaudateL_Pre	-0.0510059	0.0924995	-0.551418	0.581347
CaudateL	panss.neg_Pre	~~	vlmt.stm_Pre	-0.10765	0.101891	-1.05652	0.29073
CaudateL	panss.neg_Pre	~~	vlmt.ltm_Pre	-0.122797	0.101479	-1.21007	0.226251
CaudateL	panss.neg_Pre	~~	dst.wm_Pre	0.0115801	0.109786	0.105479	0.915996
CaudateL	panss.neg_Pre	~~	tmt.mean_Pre	-0.20482	0.109522	-1.87014	0.0614648
CaudateL	panss.neg_Pre	~~	gaf_Pre	-0.610139	0.13083	-4.66361	3.10715e-06
CaudateL	panss.neg_Pre	~~	physhealth_Pre	-0.506547	0.167661	-3.02126	0.00251721
CaudateL	panss.neg_Pre	~~	CaudateL_Pre	-0.089621	0.0838328	-1.06904	0.28505
CaudateL	vlmt.stm_Pre	~~	vlmt.ltm_Pre	0.498994	0.116318	4.28992	1.78734e-05
CaudateL	vlmt.stm_Pre	~~	dst.wm_Pre	0.306393	0.113862	2.69093	0.00712532
CaudateL	vlmt.stm_Pre	~~	tmt.mean_Pre	0.208543	0.107133	1.94658	0.051585
CaudateL	vlmt.stm_Pre	~~	gaf_Pre	0.108461	0.104202	1.04087	0.297936
CaudateL	vlmt.stm_Pre	~~	physhealth_Pre	0.187289	0.153115	1.22319	0.221259
CaudateL	vlmt.stm_Pre	~~	CaudateL_Pre	0.0766497	0.0816311	0.938976	0.347743
CaudateL	vlmt.ltm_Pre	~~	dst.wm_Pre	0.206525	0.109521	1.88572	0.0593333
CaudateL	vlmt.ltm_Pre	~~	tmt.mean_Pre	0.174612	0.10547	1.65556	0.0978105
CaudateL	vlmt.ltm_Pre	~~	gaf_Pre	0.284349	0.10867	2.61663	0.00888017
CaudateL	vlmt.ltm_Pre	~~	physhealth_Pre	0.335603	0.156086	2.15011	0.0315464
CaudateL	vlmt.ltm_Pre	~~	CaudateL_Pre	0.103734	0.081557	1.27192	0.203403
CaudateL	dst.wm_Pre	~~	tmt.mean_Pre	0.159707	0.114683	1.3926	0.163741
CaudateL	dst.wm_Pre	~~	gaf_Pre	0.0261574	0.112344	0.232832	0.815892
CaudateL	dst.wm_Pre	~~	physhealth_Pre	0.0475881	0.164567	0.289172	0.77245
CaudateL	dst.wm_Pre	~~	CaudateL_Pre	0.0441404	0.0882904	0.499946	0.617113
CaudateL	tmt.mean_Pre	~~	gaf_Pre	0.22495	0.112509	1.99939	0.0455664
CaudateL	tmt.mean_Pre	~~	physhealth_Pre	0.00900601	0.159461	0.0564778	0.954961
CaudateL	tmt.mean_Pre	~~	CaudateL_Pre	-0.0863955	0.0861264	-1.00312	0.315801
CaudateL	gaf_Pre	~~	physhealth_Pre	0.445437	0.168235	2.64771	0.00810379
CaudateL	gaf_Pre	~~	CaudateL_Pre	0.123715	0.0863935	1.43199	0.152146
CaudateL	physhealth_Pre	~~	CaudateL_Pre	0.0911154	0.124975	0.729066	0.465961
CaudateL	panss.pos_Post	~~	panss.pos_Post	0.267978	0.0477468	5.61249	1.9944e-08
CaudateL	panss.neg_Post	~~	panss.neg_Post	0.270644	0.0482217	5.61249	1.9944e-08
CaudateL	vlmt.stm_Post	~~	vlmt.stm_Post	0.480166	0.0855532	5.61249	1.9944e-08
CaudateL	vlmt.ltm_Post	~~	vlmt.ltm_Post	0.272147	0.0484896	5.61249	1.9944e-08
CaudateL	dst.wm_Post	~~	dst.wm_Post	0.52589	0.0937	5.61249	1.9944e-08
CaudateL	tmt.mean_Post	~~	tmt.mean_Post	0.310621	0.0553446	5.61249	1.9944e-08
CaudateL	gaf_Post	~~	gaf_Post	0.422399	0.0752606	5.61249	1.9944e-08
CaudateL	physhealth_Post	~~	physhealth_Post	0.316601	0.0564101	5.61249	1.9944e-08
CaudateL	CaudateL_Post	~~	CaudateL_Post	0.0736666	0.0131255	5.61249	1.9944e-08
CaudateL	panss.pos_Pre	~~	panss.pos_Pre	1.0136	0.180597	5.61249	1.9944e-08
CaudateL	panss.neg_Pre	~~	panss.neg_Pre	0.821422	0.146356	5.61249	1.9944e-08
CaudateL	vlmt.stm_Pre	~~	vlmt.stm_Pre	0.782131	0.139356	5.61249	1.9944e-08
CaudateL	vlmt.ltm_Pre	~~	vlmt.ltm_Pre	0.771459	0.137454	5.61249	1.9944e-08
CaudateL	dst.wm_Pre	~~	dst.wm_Pre	0.924249	0.164677	5.61249	1.9944e-08
CaudateL	tmt.mean_Pre	~~	tmt.mean_Pre	0.868898	0.154815	5.61249	1.9944e-08
CaudateL	gaf_Pre	~~	gaf_Pre	0.859567	0.153153	5.61249	1.9944e-08
CaudateL	physhealth_Pre	~~	physhealth_Pre	1.84357	0.328476	5.61249	1.9944e-08
CaudateL	CaudateL_Pre	~~	CaudateL_Pre	0.529239	0.0942967	5.61249	1.9944e-08
CaudateL	group	~~	group	0.752834	0	NA	NA
CaudateL	group	~~	age	-0.029407	0	NA	NA
CaudateL	group	~~	sex	0.0188964	0	NA	NA
CaudateL	group	~~	study	0.0634921	0	NA	NA
CaudateL	group	~~	cpz	-0.270406	0	NA	NA
CaudateL	group	~~	education_years	0.00299719	0	NA	NA
CaudateL	age	~~	age	0.992063	0	NA	NA
CaudateL	age	~~	sex	-0.12299	0	NA	NA
CaudateL	age	~~	study	-0.0468424	0	NA	NA
CaudateL	age	~~	cpz	-0.0513002	0	NA	NA
CaudateL	age	~~	education_years	0.165983	0	NA	NA
CaudateL	sex	~~	sex	0.210632	0	NA	NA
CaudateL	sex	~~	study	0.010582	0	NA	NA
CaudateL	sex	~~	cpz	-0.0198313	0	NA	NA
CaudateL	sex	~~	education_years	-0.0666471	0	NA	NA
CaudateL	study	~~	study	0.222222	0	NA	NA
CaudateL	study	~~	cpz	0.0951995	0	NA	NA
CaudateL	study	~~	education_years	-0.0494052	0	NA	NA
CaudateL	cpz	~~	cpz	0.992063	0	NA	NA
CaudateL	cpz	~~	education_years	0.161705	0	NA	NA
CaudateL	education_years	~~	education_years	0.992063	0	NA	NA
CaudateR	panss.pos_Post	~	panss.pos_Pre	0.554539	0.0872427	6.35628	2.06697e-10
CaudateR	panss.pos_Post	~	panss.neg_Pre	0.163219	0.122723	1.32998	0.183526
CaudateR	panss.pos_Post	~	vlmt.stm_Pre	0.148966	0.104608	1.42405	0.154433
CaudateR	panss.pos_Post	~	vlmt.ltm_Pre	-0.122367	0.109429	-1.11823	0.263469
CaudateR	panss.pos_Post	~	dst.wm_Pre	-0.0644936	0.0754644	-0.854623	0.39276
CaudateR	panss.pos_Post	~	tmt.mean_Pre	0.0100577	0.0777772	0.129314	0.897109
CaudateR	panss.pos_Post	~	gaf_Pre	0.0573035	0.115266	0.497142	0.619089
CaudateR	panss.pos_Post	~	physhealth_Pre	0.031864	0.056536	0.563606	0.573022
CaudateR	panss.pos_Post	~	CaudateR_Pre	0.133097	0.123664	1.07628	0.281803
CaudateR	panss.pos_Post	~	group	-0.0360135	0.0875417	-0.411387	0.680789
CaudateR	panss.pos_Post	~	age	0.0652555	0.0767742	0.849966	0.395344
CaudateR	panss.pos_Post	~	sex	0.162305	0.157468	1.03071	0.302675
CaudateR	panss.pos_Post	~	study	-0.107908	0.254008	-0.424823	0.670966
CaudateR	panss.pos_Post	~	cpz	0.0612964	0.077538	0.790534	0.429216
CaudateR	panss.pos_Post	~	education_years	-0.106532	0.0790664	-1.34738	0.177858
CaudateR	panss.neg_Post	~	panss.pos_Pre	0.0325999	0.0879814	0.370532	0.710986
CaudateR	panss.neg_Post	~	panss.neg_Pre	0.630529	0.123763	5.09467	3.49348e-07
CaudateR	panss.neg_Post	~	vlmt.stm_Pre	0.0254079	0.105494	0.240848	0.809673
CaudateR	panss.neg_Post	~	vlmt.ltm_Pre	-0.0612698	0.110356	-0.555202	0.578756
CaudateR	panss.neg_Post	~	dst.wm_Pre	0.0640388	0.0761034	0.841471	0.400084
CaudateR	panss.neg_Post	~	tmt.mean_Pre	-0.00239819	0.0784358	-0.0305752	0.975608
CaudateR	panss.neg_Post	~	gaf_Pre	0.0261002	0.116242	0.224533	0.822342
CaudateR	panss.neg_Post	~	physhealth_Pre	0.0550193	0.0570147	0.965002	0.334544
CaudateR	panss.neg_Post	~	CaudateR_Pre	0.0865828	0.124711	0.694265	0.487516
CaudateR	panss.neg_Post	~	group	0.131711	0.0882829	1.49192	0.13572
CaudateR	panss.neg_Post	~	age	0.0490349	0.0774243	0.633328	0.52652
CaudateR	panss.neg_Post	~	sex	0.107256	0.158802	0.67541	0.499415
CaudateR	panss.neg_Post	~	study	0.0210961	0.256158	0.0823556	0.934364
CaudateR	panss.neg_Post	~	cpz	0.18895	0.0781945	2.41641	0.0156744
CaudateR	panss.neg_Post	~	education_years	-0.163935	0.0797359	-2.05598	0.0397844
CaudateR	vlmt.stm_Post	~	panss.pos_Pre	-0.125014	0.115292	-1.08433	0.278218
CaudateR	vlmt.stm_Post	~	panss.neg_Pre	-0.176722	0.16218	-1.08967	0.275859
CaudateR	vlmt.stm_Post	~	vlmt.stm_Pre	0.262395	0.13824	1.89811	0.0576811
CaudateR	vlmt.stm_Post	~	vlmt.ltm_Pre	0.448254	0.144612	3.09971	0.00193708
CaudateR	vlmt.stm_Post	~	dst.wm_Pre	0.160072	0.0997267	1.60511	0.10847
CaudateR	vlmt.stm_Post	~	tmt.mean_Pre	-0.139642	0.102783	-1.35861	0.174271
CaudateR	vlmt.stm_Post	~	gaf_Pre	0.0186086	0.152325	0.122164	0.902769
CaudateR	vlmt.stm_Post	~	physhealth_Pre	0.0102504	0.0747127	0.137197	0.890875
CaudateR	vlmt.stm_Post	~	CaudateR_Pre	0.241985	0.163423	1.48072	0.13868
CaudateR	vlmt.stm_Post	~	group	0.08358	0.115687	0.722467	0.470007
CaudateR	vlmt.stm_Post	~	age	0.0334677	0.101458	0.329869	0.741499
CaudateR	vlmt.stm_Post	~	sex	0.0822558	0.208096	0.395279	0.692637
CaudateR	vlmt.stm_Post	~	study	-0.000539059	0.335673	-0.00160591	0.998719
CaudateR	vlmt.stm_Post	~	cpz	-0.00352698	0.102467	-0.0344207	0.972542
CaudateR	vlmt.stm_Post	~	education_years	0.0403205	0.104487	0.385891	0.699578
CaudateR	vlmt.ltm_Post	~	panss.pos_Pre	-0.0818871	0.0872642	-0.938381	0.348048
CaudateR	vlmt.ltm_Post	~	panss.neg_Pre	-0.0785661	0.122754	-0.640031	0.522153
CaudateR	vlmt.ltm_Post	~	vlmt.stm_Pre	0.263239	0.104634	2.51582	0.0118755
CaudateR	vlmt.ltm_Post	~	vlmt.ltm_Pre	0.554967	0.109456	5.07022	3.9736e-07
CaudateR	vlmt.ltm_Post	~	dst.wm_Pre	0.17537	0.075483	2.3233	0.0201628
CaudateR	vlmt.ltm_Post	~	tmt.mean_Pre	-0.0993766	0.0777964	-1.27739	0.201463
CaudateR	vlmt.ltm_Post	~	gaf_Pre	0.165435	0.115294	1.43489	0.151317
CaudateR	vlmt.ltm_Post	~	physhealth_Pre	-0.0440855	0.0565499	-0.779585	0.435635
CaudateR	vlmt.ltm_Post	~	CaudateR_Pre	0.232055	0.123695	1.87602	0.0606519
CaudateR	vlmt.ltm_Post	~	group	-0.0923053	0.0875633	-1.05416	0.291812
CaudateR	vlmt.ltm_Post	~	age	-0.0476644	0.0767932	-0.620685	0.534807
CaudateR	vlmt.ltm_Post	~	sex	-0.17131	0.157507	-1.08763	0.276757
CaudateR	vlmt.ltm_Post	~	study	0.217404	0.25407	0.855685	0.392172
CaudateR	vlmt.ltm_Post	~	cpz	-0.18061	0.0775571	-2.32874	0.0198727
CaudateR	vlmt.ltm_Post	~	education_years	0.0461951	0.0790859	0.584113	0.559144
CaudateR	dst.wm_Post	~	panss.pos_Pre	0.00882532	0.122957	0.0717756	0.94278
CaudateR	dst.wm_Post	~	panss.neg_Pre	0.298411	0.172963	1.72529	0.0844745
CaudateR	dst.wm_Post	~	vlmt.stm_Pre	0.206528	0.147431	1.40084	0.161261
CaudateR	dst.wm_Post	~	vlmt.ltm_Pre	0.0688652	0.154226	0.44652	0.655221
CaudateR	dst.wm_Post	~	dst.wm_Pre	0.392936	0.106357	3.6945	0.000220323
CaudateR	dst.wm_Post	~	tmt.mean_Pre	0.183378	0.109617	1.6729	0.0943471
CaudateR	dst.wm_Post	~	gaf_Pre	0.178705	0.162452	1.10005	0.271312
CaudateR	dst.wm_Post	~	physhealth_Pre	0.168513	0.0796801	2.11487	0.0344411
CaudateR	dst.wm_Post	~	CaudateR_Pre	-0.0383785	0.174289	-0.220201	0.825715
CaudateR	dst.wm_Post	~	group	0.0104547	0.123379	0.0847365	0.932471
CaudateR	dst.wm_Post	~	age	0.0350239	0.108203	0.323686	0.746176
CaudateR	dst.wm_Post	~	sex	0.330546	0.221931	1.48941	0.13638
CaudateR	dst.wm_Post	~	study	-0.192663	0.357991	-0.538179	0.590453
CaudateR	dst.wm_Post	~	cpz	0.00167547	0.10928	0.0153319	0.987767
CaudateR	dst.wm_Post	~	education_years	-0.0549356	0.111434	-0.492989	0.62202
CaudateR	tmt.mean_Post	~	panss.pos_Pre	0.134562	0.0944306	1.42499	0.154161
CaudateR	tmt.mean_Post	~	panss.neg_Pre	0.167792	0.132835	1.26317	0.20653
CaudateR	tmt.mean_Post	~	vlmt.stm_Pre	0.127199	0.113226	1.1234	0.261267
CaudateR	tmt.mean_Post	~	vlmt.ltm_Pre	0.200032	0.118445	1.68881	0.0912557
CaudateR	tmt.mean_Post	~	dst.wm_Pre	0.0247866	0.081682	0.303453	0.761545
CaudateR	tmt.mean_Post	~	tmt.mean_Pre	0.604301	0.0841853	7.17823	7.06102e-13
CaudateR	tmt.mean_Post	~	gaf_Pre	0.105799	0.124763	0.847998	0.396439
CaudateR	tmt.mean_Post	~	physhealth_Pre	0.0209337	0.061194	0.342088	0.732285
CaudateR	tmt.mean_Post	~	CaudateR_Pre	-0.0680225	0.133853	-0.508188	0.611322
CaudateR	tmt.mean_Post	~	group	0.0892865	0.0947543	0.942295	0.346042
CaudateR	tmt.mean_Post	~	age	-0.0319299	0.0830997	-0.384236	0.700804
CaudateR	tmt.mean_Post	~	sex	0.0836886	0.170442	0.491008	0.62342
CaudateR	tmt.mean_Post	~	study	-0.285645	0.274935	-1.03895	0.298826
CaudateR	tmt.mean_Post	~	cpz	-0.114588	0.0839264	-1.36534	0.172145
CaudateR	tmt.mean_Post	~	education_years	-0.0373812	0.0855807	-0.436795	0.66226
CaudateR	gaf_Post	~	panss.pos_Pre	-0.0142521	0.111332	-0.128015	0.898137
CaudateR	gaf_Post	~	panss.neg_Pre	0.0705651	0.15661	0.45058	0.652292
CaudateR	gaf_Post	~	vlmt.stm_Pre	0.275143	0.133492	2.06112	0.0392918
CaudateR	gaf_Post	~	vlmt.ltm_Pre	-0.225167	0.139645	-1.61242	0.10687
CaudateR	gaf_Post	~	dst.wm_Pre	-0.0321539	0.0963016	-0.333888	0.738464
CaudateR	gaf_Post	~	tmt.mean_Pre	0.177253	0.099253	1.78587	0.0741205
CaudateR	gaf_Post	~	gaf_Pre	0.53808	0.147093	3.65809	0.0002541
CaudateR	gaf_Post	~	physhealth_Pre	0.0146629	0.0721466	0.203237	0.83895
CaudateR	gaf_Post	~	CaudateR_Pre	-0.0639923	0.15781	-0.405501	0.685109
CaudateR	gaf_Post	~	group	-0.230887	0.111714	-2.06678	0.038755
CaudateR	gaf_Post	~	age	0.0212096	0.097973	0.216484	0.828611
CaudateR	gaf_Post	~	sex	-0.312075	0.200948	-1.55301	0.12042
CaudateR	gaf_Post	~	study	0.019175	0.324144	0.0591557	0.952828
CaudateR	gaf_Post	~	cpz	-0.154425	0.0989477	-1.56067	0.118601
CaudateR	gaf_Post	~	education_years	0.157975	0.100898	1.56569	0.117421
CaudateR	physhealth_Post	~	panss.pos_Pre	-0.254229	0.0954402	-2.66375	0.00772753
CaudateR	physhealth_Post	~	panss.neg_Pre	0.100861	0.134255	0.751265	0.452493
CaudateR	physhealth_Post	~	vlmt.stm_Pre	0.0921957	0.114437	0.805646	0.420447
CaudateR	physhealth_Post	~	vlmt.ltm_Pre	0.0220248	0.119712	0.183982	0.854028
CaudateR	physhealth_Post	~	dst.wm_Pre	-0.156155	0.0825552	-1.89152	0.0585546
CaudateR	physhealth_Post	~	tmt.mean_Pre	0.0947402	0.0850854	1.11347	0.265505
CaudateR	physhealth_Post	~	gaf_Pre	0.0143248	0.126097	0.113602	0.909553
CaudateR	physhealth_Post	~	physhealth_Pre	0.714106	0.0618482	11.5461	0
CaudateR	physhealth_Post	~	CaudateR_Pre	-0.0163959	0.135284	-0.121196	0.903535
CaudateR	physhealth_Post	~	group	0.0656781	0.0957673	0.685809	0.492833
CaudateR	physhealth_Post	~	age	0.16406	0.0839881	1.95338	0.0507749
CaudateR	physhealth_Post	~	sex	0.162568	0.172265	0.943711	0.345317
CaudateR	physhealth_Post	~	study	0.263604	0.277875	0.948644	0.342802
CaudateR	physhealth_Post	~	cpz	0.0906849	0.0848236	1.0691	0.285025
CaudateR	physhealth_Post	~	education_years	-0.0937409	0.0864957	-1.08376	0.27847
CaudateR	CaudateR_Post	~	panss.pos_Pre	0.0490495	0.046794	1.0482	0.294547
CaudateR	CaudateR_Post	~	panss.neg_Pre	0.0678277	0.0658247	1.03043	0.302809
CaudateR	CaudateR_Post	~	vlmt.stm_Pre	-0.0440487	0.0561081	-0.785068	0.432414
CaudateR	CaudateR_Post	~	vlmt.ltm_Pre	-0.111481	0.0586942	-1.89935	0.0575187
CaudateR	CaudateR_Post	~	dst.wm_Pre	0.0916694	0.0404766	2.26475	0.0235279
CaudateR	CaudateR_Post	~	tmt.mean_Pre	0.0422179	0.0417171	1.012	0.311536
CaudateR	CaudateR_Post	~	gaf_Pre	0.136225	0.0618248	2.20341	0.0275659
CaudateR	CaudateR_Post	~	physhealth_Pre	0.030897	0.030324	1.0189	0.308252
CaudateR	CaudateR_Post	~	CaudateR_Pre	0.818182	0.0663294	12.3351	0
CaudateR	CaudateR_Post	~	group	-0.0359885	0.0469544	-0.766456	0.443405
CaudateR	CaudateR_Post	~	age	-0.102117	0.0411791	-2.47983	0.0131445
CaudateR	CaudateR_Post	~	sex	-0.123167	0.0844607	-1.45827	0.144766
CaudateR	CaudateR_Post	~	study	0.357697	0.136241	2.62547	0.00865297
CaudateR	CaudateR_Post	~	cpz	0.00213045	0.0415888	0.0512265	0.959145
CaudateR	CaudateR_Post	~	education_years	0.0329363	0.0424086	0.776642	0.43737
CaudateR	panss.pos_Pre	~	group	0.0997567	0.159323	0.626129	0.53123
CaudateR	panss.pos_Pre	~	age	0.130257	0.134323	0.969729	0.332181
CaudateR	panss.pos_Pre	~	sex	-0.177344	0.289004	-0.613639	0.539454
CaudateR	panss.pos_Pre	~	study	0.557717	0.286919	1.94382	0.0519177
CaudateR	panss.pos_Pre	~	cpz	0.209967	0.142865	1.46968	0.141647
CaudateR	panss.pos_Pre	~	education_years	-0.0356324	0.133602	-0.266706	0.789695
CaudateR	panss.neg_Pre	~	group	0.037399	0.143426	0.260755	0.794282
CaudateR	panss.neg_Pre	~	age	-0.0223389	0.120921	-0.18474	0.853433
CaudateR	panss.neg_Pre	~	sex	-0.321311	0.260168	-1.23501	0.216827
CaudateR	panss.neg_Pre	~	study	1.00096	0.258291	3.87532	0.000106483
CaudateR	panss.neg_Pre	~	cpz	0.0934841	0.12861	0.726878	0.467301
CaudateR	panss.neg_Pre	~	education_years	-0.0784082	0.120271	-0.651928	0.514447
CaudateR	vlmt.stm_Pre	~	group	-0.199572	0.139954	-1.42598	0.153873
CaudateR	vlmt.stm_Pre	~	age	-0.277762	0.117993	-2.35405	0.0185699
CaudateR	vlmt.stm_Pre	~	sex	-0.101631	0.25387	-0.400326	0.688916
CaudateR	vlmt.stm_Pre	~	study	0.0614998	0.252038	0.24401	0.807223
CaudateR	vlmt.stm_Pre	~	cpz	-0.11577	0.125497	-0.922493	0.356271
CaudateR	vlmt.stm_Pre	~	education_years	0.268393	0.11736	2.28693	0.0221998
CaudateR	vlmt.ltm_Pre	~	group	-0.10266	0.138996	-0.738581	0.460161
CaudateR	vlmt.ltm_Pre	~	age	-0.26568	0.117185	-2.26718	0.0233794
CaudateR	vlmt.ltm_Pre	~	sex	-0.265309	0.252132	-1.05226	0.292679
CaudateR	vlmt.ltm_Pre	~	study	0.327088	0.250312	1.30672	0.191308
CaudateR	vlmt.ltm_Pre	~	cpz	-0.0310199	0.124638	-0.24888	0.803453
CaudateR	vlmt.ltm_Pre	~	education_years	0.121651	0.116556	1.04371	0.296619
CaudateR	dst.wm_Pre	~	group	-0.0470716	0.152139	-0.309399	0.757018
CaudateR	dst.wm_Pre	~	age	-0.0964598	0.128266	-0.752029	0.452033
CaudateR	dst.wm_Pre	~	sex	0.159866	0.275973	0.579281	0.5624
CaudateR	dst.wm_Pre	~	study	0.0960111	0.273981	0.35043	0.726016
CaudateR	dst.wm_Pre	~	cpz	-0.0333449	0.136423	-0.244423	0.806903
CaudateR	dst.wm_Pre	~	education_years	0.169076	0.127577	1.32528	0.185078
CaudateR	tmt.mean_Pre	~	group	-0.215643	0.147513	-1.46186	0.143779
CaudateR	tmt.mean_Pre	~	age	-0.280982	0.124366	-2.25932	0.0238636
CaudateR	tmt.mean_Pre	~	sex	0.0564521	0.267581	0.210972	0.832909
CaudateR	tmt.mean_Pre	~	study	-0.156633	0.26565	-0.58962	0.555445
CaudateR	tmt.mean_Pre	~	cpz	0.0354077	0.132275	0.267683	0.788944
CaudateR	tmt.mean_Pre	~	education_years	0.307732	0.123698	2.48777	0.0128548
CaudateR	gaf_Pre	~	group	0.11057	0.146718	0.753622	0.451076
CaudateR	gaf_Pre	~	age	-0.027259	0.123696	-0.22037	0.825583
CaudateR	gaf_Pre	~	sex	-0.157242	0.266141	-0.590823	0.554639
CaudateR	gaf_Pre	~	study	-0.442278	0.26422	-1.6739	0.09415
CaudateR	gaf_Pre	~	cpz	-0.139058	0.131563	-1.05697	0.290526
CaudateR	gaf_Pre	~	education_years	-0.106536	0.123032	-0.86592	0.386534
CaudateR	physhealth_Pre	~	group	0.10475	0.214869	0.487507	0.625899
CaudateR	physhealth_Pre	~	age	-0.311853	0.181153	-1.72149	0.0851627
CaudateR	physhealth_Pre	~	sex	-0.201697	0.389763	-0.517487	0.604816
CaudateR	physhealth_Pre	~	study	-0.0171179	0.38695	-0.0442379	0.964715
CaudateR	physhealth_Pre	~	cpz	-0.18644	0.192674	-0.967644	0.333222
CaudateR	physhealth_Pre	~	education_years	0.310773	0.180181	1.72478	0.0845663
CaudateR	CaudateR_Pre	~	group	-0.09164	0.0868585	-1.05505	0.291403
CaudateR	CaudateR_Pre	~	age	-0.091764	0.0732293	-1.25311	0.210167
CaudateR	CaudateR_Pre	~	sex	-0.05142	0.157558	-0.326357	0.744154
CaudateR	CaudateR_Pre	~	study	1.66264	0.15642	10.6293	0
CaudateR	CaudateR_Pre	~	cpz	0.0947707	0.0778863	1.21678	0.223687
CaudateR	CaudateR_Pre	~	education_years	0.100197	0.072836	1.37565	0.16893
CaudateR	panss.pos_Post	~~	panss.neg_Post	0.142482	0.0382543	3.7246	0.000195625
CaudateR	panss.pos_Post	~~	vlmt.stm_Post	-0.0397277	0.044549	-0.891774	0.372514
CaudateR	panss.pos_Post	~~	vlmt.ltm_Post	0.0727844	0.0347378	2.09525	0.0361486
CaudateR	panss.pos_Post	~~	dst.wm_Post	0.0663287	0.047944	1.38346	0.166524
CaudateR	panss.pos_Post	~~	tmt.mean_Post	-0.0659364	0.0371967	-1.77264	0.0762879
CaudateR	panss.pos_Post	~~	gaf_Post	-0.118065	0.0452607	-2.60856	0.00909233
CaudateR	panss.pos_Post	~~	physhealth_Post	0.0538337	0.0372672	1.44453	0.148589
CaudateR	panss.pos_Post	~~	CaudateR_Post	0.0238685	0.0182168	1.31025	0.190111
CaudateR	panss.neg_Post	~~	vlmt.stm_Post	-0.0337544	0.0448439	-0.752708	0.451625
CaudateR	panss.neg_Post	~~	vlmt.ltm_Post	-0.0035652	0.0337923	-0.105503	0.915976
CaudateR	panss.neg_Post	~~	dst.wm_Post	-0.0078215	0.0476201	-0.164248	0.869536
CaudateR	panss.neg_Post	~~	tmt.mean_Post	-0.0164213	0.0366227	-0.448392	0.65387
CaudateR	panss.neg_Post	~~	gaf_Post	-0.15365	0.0472555	-3.25148	0.00114805
CaudateR	panss.neg_Post	~~	physhealth_Post	-0.00601171	0.0369629	-0.162642	0.8708
CaudateR	panss.neg_Post	~~	CaudateR_Post	0.0060662	0.0181351	0.334501	0.738002
CaudateR	vlmt.stm_Post	~~	vlmt.ltm_Post	0.120799	0.0468205	2.58005	0.00987848
CaudateR	vlmt.stm_Post	~~	dst.wm_Post	0.0204445	0.0624417	0.327418	0.743352
CaudateR	vlmt.stm_Post	~~	tmt.mean_Post	0.0265123	0.0480304	0.55199	0.580955
CaudateR	vlmt.stm_Post	~~	gaf_Post	0.0165698	0.0565285	0.293124	0.769428
CaudateR	vlmt.stm_Post	~~	physhealth_Post	-0.0210086	0.0484987	-0.433179	0.664884
CaudateR	vlmt.stm_Post	~~	CaudateR_Post	0.0165657	0.0238349	0.695022	0.487042
CaudateR	vlmt.ltm_Post	~~	dst.wm_Post	0.0414963	0.0475103	0.873417	0.382436
CaudateR	vlmt.ltm_Post	~~	tmt.mean_Post	-0.0285027	0.0364435	-0.782107	0.434152
CaudateR	vlmt.ltm_Post	~~	gaf_Post	0.0707318	0.0436759	1.61947	0.105346
CaudateR	vlmt.ltm_Post	~~	physhealth_Post	-0.0142984	0.0366981	-0.389622	0.696816
CaudateR	vlmt.ltm_Post	~~	CaudateR_Post	-0.0122669	0.0180376	-0.680071	0.496459
CaudateR	dst.wm_Post	~~	tmt.mean_Post	0.0533416	0.0515398	1.03496	0.300688
CaudateR	dst.wm_Post	~~	gaf_Post	-0.0050463	0.0602491	-0.0837573	0.933249
CaudateR	dst.wm_Post	~~	physhealth_Post	0.057188	0.0521463	1.09668	0.272779
CaudateR	dst.wm_Post	~~	CaudateR_Post	0.032189	0.0256446	1.25519	0.209408
CaudateR	tmt.mean_Post	~~	gaf_Post	0.131924	0.0491633	2.68339	0.00728798
CaudateR	tmt.mean_Post	~~	physhealth_Post	0.0163407	0.0397174	0.411423	0.680762
CaudateR	tmt.mean_Post	~~	CaudateR_Post	-0.0170998	0.0195661	-0.873949	0.382146
CaudateR	gaf_Post	~~	physhealth_Post	-0.140476	0.0500002	-2.80951	0.00496163
CaudateR	gaf_Post	~~	CaudateR_Post	-0.0409146	0.0235001	-1.74104	0.0816773
CaudateR	physhealth_Post	~~	CaudateR_Post	0.0199688	0.0198154	1.00774	0.313578
CaudateR	panss.pos_Pre	~~	panss.neg_Pre	0.539992	0.133582	4.0424	5.29074e-05
CaudateR	panss.pos_Pre	~~	vlmt.stm_Pre	-0.0240279	0.112217	-0.214119	0.830454
CaudateR	panss.pos_Pre	~~	vlmt.ltm_Pre	-0.0449146	0.111552	-0.402632	0.687219
CaudateR	panss.pos_Pre	~~	dst.wm_Pre	-0.163174	0.123664	-1.3195	0.187003
CaudateR	panss.pos_Pre	~~	tmt.mean_Pre	-0.284155	0.123536	-2.30017	0.0214384
CaudateR	panss.pos_Pre	~~	gaf_Pre	-0.458229	0.131005	-3.49779	0.000469132
CaudateR	panss.pos_Pre	~~	physhealth_Pre	-0.47234	0.182215	-2.59221	0.00953603
CaudateR	panss.pos_Pre	~~	CaudateR_Pre	0.0338203	0.0697497	0.484881	0.627761
CaudateR	panss.neg_Pre	~~	vlmt.stm_Pre	-0.10765	0.101891	-1.05652	0.29073
CaudateR	panss.neg_Pre	~~	vlmt.ltm_Pre	-0.122797	0.101479	-1.21007	0.226251
CaudateR	panss.neg_Pre	~~	dst.wm_Pre	0.0115801	0.109786	0.105479	0.915996
CaudateR	panss.neg_Pre	~~	tmt.mean_Pre	-0.20482	0.109522	-1.87014	0.0614648
CaudateR	panss.neg_Pre	~~	gaf_Pre	-0.610139	0.13083	-4.66361	3.10715e-06
CaudateR	panss.neg_Pre	~~	physhealth_Pre	-0.506547	0.167661	-3.02126	0.00251721
CaudateR	panss.neg_Pre	~~	CaudateR_Pre	0.0406989	0.0628824	0.647222	0.517488
CaudateR	vlmt.stm_Pre	~~	vlmt.ltm_Pre	0.498994	0.116318	4.28992	1.78734e-05
CaudateR	vlmt.stm_Pre	~~	dst.wm_Pre	0.306393	0.113862	2.69093	0.00712532
CaudateR	vlmt.stm_Pre	~~	tmt.mean_Pre	0.208543	0.107133	1.94658	0.051585
CaudateR	vlmt.stm_Pre	~~	gaf_Pre	0.108461	0.104202	1.04087	0.297936
CaudateR	vlmt.stm_Pre	~~	physhealth_Pre	0.187289	0.153115	1.22319	0.221259
CaudateR	vlmt.stm_Pre	~~	CaudateR_Pre	0.0436407	0.0614024	0.710732	0.47725
CaudateR	vlmt.ltm_Pre	~~	dst.wm_Pre	0.206525	0.109521	1.88572	0.0593333
CaudateR	vlmt.ltm_Pre	~~	tmt.mean_Pre	0.174612	0.10547	1.65556	0.0978105
CaudateR	vlmt.ltm_Pre	~~	gaf_Pre	0.284349	0.10867	2.61663	0.00888017
CaudateR	vlmt.ltm_Pre	~~	physhealth_Pre	0.335603	0.156086	2.15011	0.0315464
CaudateR	vlmt.ltm_Pre	~~	CaudateR_Pre	0.0578661	0.0611731	0.945941	0.344179
CaudateR	dst.wm_Pre	~~	tmt.mean_Pre	0.159707	0.114683	1.3926	0.163741
CaudateR	dst.wm_Pre	~~	gaf_Pre	0.0261573	0.112344	0.232832	0.815892
CaudateR	dst.wm_Pre	~~	physhealth_Pre	0.0475881	0.164567	0.289172	0.77245
CaudateR	dst.wm_Pre	~~	CaudateR_Pre	0.0323327	0.0666048	0.485441	0.627364
CaudateR	tmt.mean_Pre	~~	gaf_Pre	0.22495	0.112509	1.99939	0.0455664
CaudateR	tmt.mean_Pre	~~	physhealth_Pre	0.00900602	0.159461	0.0564779	0.954961
CaudateR	tmt.mean_Pre	~~	CaudateR_Pre	-0.0320676	0.0645852	-0.496516	0.619531
CaudateR	gaf_Pre	~~	physhealth_Pre	0.445437	0.168235	2.64771	0.00810379
CaudateR	gaf_Pre	~~	CaudateR_Pre	0.0386688	0.0642965	0.601413	0.547565
CaudateR	physhealth_Pre	~~	CaudateR_Pre	0.0929035	0.0946184	0.981876	0.326161
CaudateR	panss.pos_Post	~~	panss.pos_Post	0.265877	0.0473724	5.61249	1.9944e-08
CaudateR	panss.neg_Post	~~	panss.neg_Post	0.270398	0.048178	5.61249	1.9944e-08
CaudateR	vlmt.stm_Post	~~	vlmt.stm_Post	0.464322	0.0827302	5.61249	1.9944e-08
CaudateR	vlmt.ltm_Post	~~	vlmt.ltm_Post	0.266008	0.0473958	5.61249	1.9944e-08
CaudateR	dst.wm_Post	~~	dst.wm_Post	0.528117	0.0940969	5.61249	1.9944e-08
CaudateR	tmt.mean_Post	~~	tmt.mean_Post	0.311493	0.0555	5.61249	1.9944e-08
CaudateR	gaf_Post	~~	gaf_Post	0.432975	0.0771449	5.61249	1.9944e-08
CaudateR	physhealth_Post	~~	physhealth_Post	0.318189	0.0566931	5.61249	1.9944e-08
CaudateR	CaudateR_Post	~~	CaudateR_Post	0.0764898	0.0136285	5.61249	1.9944e-08
CaudateR	panss.pos_Pre	~~	panss.pos_Pre	1.0136	0.180597	5.61249	1.9944e-08
CaudateR	panss.neg_Pre	~~	panss.neg_Pre	0.821422	0.146356	5.61249	1.9944e-08
CaudateR	vlmt.stm_Pre	~~	vlmt.stm_Pre	0.782131	0.139356	5.61249	1.9944e-08
CaudateR	vlmt.ltm_Pre	~~	vlmt.ltm_Pre	0.771459	0.137454	5.61249	1.9944e-08
CaudateR	dst.wm_Pre	~~	dst.wm_Pre	0.924249	0.164677	5.61249	1.9944e-08
CaudateR	tmt.mean_Pre	~~	tmt.mean_Pre	0.868898	0.154815	5.61249	1.9944e-08
CaudateR	gaf_Pre	~~	gaf_Pre	0.859566	0.153153	5.61249	1.9944e-08
CaudateR	physhealth_Pre	~~	physhealth_Pre	1.84357	0.328476	5.61249	1.9944e-08
CaudateR	CaudateR_Pre	~~	CaudateR_Pre	0.301256	0.053676	5.61249	1.9944e-08
CaudateR	group	~~	group	0.752834	0	NA	NA
CaudateR	group	~~	age	-0.029407	0	NA	NA
CaudateR	group	~~	sex	0.0188964	0	NA	NA
CaudateR	group	~~	study	0.0634921	0	NA	NA
CaudateR	group	~~	cpz	-0.270406	0	NA	NA
CaudateR	group	~~	education_years	0.00299719	0	NA	NA
CaudateR	age	~~	age	0.992063	0	NA	NA
CaudateR	age	~~	sex	-0.12299	0	NA	NA
CaudateR	age	~~	study	-0.0468424	0	NA	NA
CaudateR	age	~~	cpz	-0.0513002	0	NA	NA
CaudateR	age	~~	education_years	0.165983	0	NA	NA
CaudateR	sex	~~	sex	0.210632	0	NA	NA
CaudateR	sex	~~	study	0.010582	0	NA	NA
CaudateR	sex	~~	cpz	-0.0198313	0	NA	NA
CaudateR	sex	~~	education_years	-0.0666471	0	NA	NA
CaudateR	study	~~	study	0.222222	0	NA	NA
CaudateR	study	~~	cpz	0.0951995	0	NA	NA
CaudateR	study	~~	education_years	-0.0494052	0	NA	NA
CaudateR	cpz	~~	cpz	0.992063	0	NA	NA
CaudateR	cpz	~~	education_years	0.161705	0	NA	NA
CaudateR	education_years	~~	education_years	0.992063	0	NA	NA
HippocampusR	panss.pos_Post	~	panss.pos_Pre	0.557825	0.0881718	6.32657	2.50675e-10
HippocampusR	panss.pos_Post	~	panss.neg_Pre	0.191587	0.122486	1.56415	0.117782
HippocampusR	panss.pos_Post	~	vlmt.stm_Pre	0.154678	0.10587	1.46101	0.144013
HippocampusR	panss.pos_Post	~	vlmt.ltm_Pre	-0.122146	0.111538	-1.09511	0.27347
HippocampusR	panss.pos_Post	~	dst.wm_Pre	-0.061699	0.0760916	-0.810852	0.417451
HippocampusR	panss.pos_Post	~	tmt.mean_Pre	0.0079701	0.0804106	0.0991175	0.921045
HippocampusR	panss.pos_Post	~	gaf_Pre	0.07908	0.114497	0.690675	0.48977
HippocampusR	panss.pos_Post	~	physhealth_Pre	0.0423649	0.0570831	0.742163	0.457989
HippocampusR	panss.pos_Post	~	HippocampusR_Pre	0.0140082	0.0783065	0.178889	0.858025
HippocampusR	panss.pos_Post	~	group	-0.0540591	0.087157	-0.62025	0.535093
HippocampusR	panss.pos_Post	~	age	0.059365	0.0785042	0.756202	0.449528
HippocampusR	panss.pos_Post	~	sex	0.182447	0.173729	1.05018	0.293635
HippocampusR	panss.pos_Post	~	study	0.0863827	0.17834	0.484372	0.628122
HippocampusR	panss.pos_Post	~	cpz	0.0755259	0.0771244	0.979274	0.327445
HippocampusR	panss.pos_Post	~	education_years	-0.0934269	0.0790224	-1.18228	0.237094
HippocampusR	panss.neg_Post	~	panss.pos_Pre	0.0325785	0.088336	0.368802	0.712275
HippocampusR	panss.neg_Post	~	panss.neg_Pre	0.65406	0.122714	5.32994	9.82445e-08
HippocampusR	panss.neg_Post	~	vlmt.stm_Pre	0.025551	0.106068	0.240894	0.809637
HippocampusR	panss.neg_Post	~	vlmt.ltm_Pre	-0.0559327	0.111746	-0.500535	0.616698
HippocampusR	panss.neg_Post	~	dst.wm_Pre	0.0655182	0.0762333	0.859443	0.390096
HippocampusR	panss.neg_Post	~	tmt.mean_Pre	0.00214801	0.0805604	0.0266634	0.978728
HippocampusR	panss.neg_Post	~	gaf_Pre	0.0378755	0.11471	0.330185	0.74126
HippocampusR	panss.neg_Post	~	physhealth_Pre	0.0646569	0.0571894	1.13057	0.258234
HippocampusR	panss.neg_Post	~	HippocampusR_Pre	0.0344234	0.0784523	0.438781	0.66082
HippocampusR	panss.neg_Post	~	group	0.1178	0.0873193	1.34908	0.177313
HippocampusR	panss.neg_Post	~	age	0.0500854	0.0786504	0.636811	0.524248
HippocampusR	panss.neg_Post	~	sex	0.143196	0.174052	0.822717	0.410669
HippocampusR	panss.neg_Post	~	study	0.132021	0.178672	0.738901	0.459967
HippocampusR	panss.neg_Post	~	cpz	0.196343	0.077268	2.54107	0.0110515
HippocampusR	panss.neg_Post	~	education_years	-0.158079	0.0791696	-1.99672	0.045856
HippocampusR	vlmt.stm_Post	~	panss.pos_Pre	-0.11417	0.117399	-0.972493	0.330805
HippocampusR	vlmt.stm_Post	~	panss.neg_Pre	-0.136598	0.163088	-0.837574	0.40227
HippocampusR	vlmt.stm_Post	~	vlmt.stm_Pre	0.280837	0.140964	1.99226	0.0463428
HippocampusR	vlmt.stm_Post	~	vlmt.ltm_Pre	0.436941	0.148511	2.94215	0.00325945
HippocampusR	vlmt.stm_Post	~	dst.wm_Pre	0.165917	0.101315	1.63764	0.101497
HippocampusR	vlmt.stm_Post	~	tmt.mean_Pre	-0.156756	0.107065	-1.46412	0.143161
HippocampusR	vlmt.stm_Post	~	gaf_Pre	0.0635938	0.15245	0.417144	0.676573
HippocampusR	vlmt.stm_Post	~	physhealth_Pre	0.023011	0.0760051	0.302756	0.762076
HippocampusR	vlmt.stm_Post	~	HippocampusR_Pre	-0.0316289	0.104264	-0.303355	0.761619
HippocampusR	vlmt.stm_Post	~	group	0.0556701	0.116048	0.479717	0.631428
HippocampusR	vlmt.stm_Post	~	age	0.0117441	0.104527	0.112355	0.910542
HippocampusR	vlmt.stm_Post	~	sex	0.0673595	0.231317	0.2912	0.770898
HippocampusR	vlmt.stm_Post	~	study	0.387592	0.237456	1.63227	0.102623
HippocampusR	vlmt.stm_Post	~	cpz	0.0265474	0.10269	0.25852	0.796005
HippocampusR	vlmt.stm_Post	~	education_years	0.0701693	0.105217	0.666902	0.504835
HippocampusR	vlmt.ltm_Post	~	panss.pos_Pre	-0.0890569	0.0862994	-1.03195	0.302094
HippocampusR	vlmt.ltm_Post	~	panss.neg_Pre	0.00122277	0.119885	0.0101995	0.991862
HippocampusR	vlmt.ltm_Post	~	vlmt.stm_Pre	0.251854	0.103622	2.43051	0.0150777
HippocampusR	vlmt.ltm_Post	~	vlmt.ltm_Pre	0.586381	0.109169	5.37129	7.81749e-08
HippocampusR	vlmt.ltm_Post	~	dst.wm_Pre	0.17822	0.0744757	2.39299	0.0167117
HippocampusR	vlmt.ltm_Post	~	tmt.mean_Pre	-0.0677412	0.078703	-0.860719	0.389393
HippocampusR	vlmt.ltm_Post	~	gaf_Pre	0.189118	0.112065	1.68757	0.0914932
HippocampusR	vlmt.ltm_Post	~	physhealth_Pre	-0.00900926	0.0558709	-0.161251	0.871895
HippocampusR	vlmt.ltm_Post	~	HippocampusR_Pre	0.175644	0.0766436	2.2917	0.0219232
HippocampusR	vlmt.ltm_Post	~	group	-0.136743	0.0853061	-1.60296	0.108942
HippocampusR	vlmt.ltm_Post	~	age	-0.0287643	0.076837	-0.374354	0.708141
HippocampusR	vlmt.ltm_Post	~	sex	0.000247195	0.17004	0.00145375	0.99884
HippocampusR	vlmt.ltm_Post	~	study	0.463747	0.174552	2.65677	0.00788921
HippocampusR	vlmt.ltm_Post	~	cpz	-0.166935	0.0754866	-2.21145	0.0270048
HippocampusR	vlmt.ltm_Post	~	education_years	0.0530969	0.0773443	0.6865	0.492398
HippocampusR	dst.wm_Post	~	panss.pos_Pre	0.00254344	0.122939	0.0206887	0.983494
HippocampusR	dst.wm_Post	~	panss.neg_Pre	0.302774	0.170783	1.77286	0.0762525
HippocampusR	dst.wm_Post	~	vlmt.stm_Pre	0.196055	0.147616	1.32814	0.184132
HippocampusR	dst.wm_Post	~	vlmt.ltm_Pre	0.0816333	0.155518	0.524911	0.599645
HippocampusR	dst.wm_Post	~	dst.wm_Pre	0.391294	0.106095	3.68815	0.000225894
HippocampusR	dst.wm_Post	~	tmt.mean_Pre	0.198568	0.112117	1.77108	0.0765479
HippocampusR	dst.wm_Post	~	gaf_Pre	0.166518	0.159644	1.04306	0.296919
HippocampusR	dst.wm_Post	~	physhealth_Pre	0.172419	0.0795914	2.16631	0.0302877
HippocampusR	dst.wm_Post	~	HippocampusR_Pre	0.0584982	0.109183	0.535779	0.592111
HippocampusR	dst.wm_Post	~	group	0.0102923	0.121524	0.0846941	0.932505
HippocampusR	dst.wm_Post	~	age	0.0487858	0.109459	0.445699	0.655814
HippocampusR	dst.wm_Post	~	sex	0.381163	0.242232	1.57355	0.115592
HippocampusR	dst.wm_Post	~	study	-0.2869	0.24866	-1.15378	0.248589
HippocampusR	dst.wm_Post	~	cpz	-0.00703175	0.107535	-0.0653903	0.947863
HippocampusR	dst.wm_Post	~	education_years	-0.0653098	0.110182	-0.592747	0.55335
HippocampusR	tmt.mean_Post	~	panss.pos_Pre	0.13031	0.0947323	1.37556	0.168958
HippocampusR	tmt.mean_Post	~	panss.neg_Pre	0.159344	0.1316	1.21083	0.225962
HippocampusR	tmt.mean_Post	~	vlmt.stm_Pre	0.120022	0.113748	1.05516	0.291352
HippocampusR	tmt.mean_Post	~	vlmt.ltm_Pre	0.206108	0.119837	1.7199	0.0854499
HippocampusR	tmt.mean_Post	~	dst.wm_Pre	0.0229548	0.0817533	0.280782	0.778878
HippocampusR	tmt.mean_Post	~	tmt.mean_Pre	0.612405	0.0863936	7.08855	1.35536e-12
HippocampusR	tmt.mean_Post	~	gaf_Pre	0.0918197	0.123016	0.746404	0.455423
HippocampusR	tmt.mean_Post	~	physhealth_Pre	0.018912	0.0613304	0.308362	0.757807
HippocampusR	tmt.mean_Post	~	HippocampusR_Pre	0.0230074	0.084133	0.273465	0.784496
HippocampusR	tmt.mean_Post	~	group	0.0959208	0.093642	1.02434	0.305677
HippocampusR	tmt.mean_Post	~	age	-0.0231003	0.0843453	-0.273877	0.784179
HippocampusR	tmt.mean_Post	~	sex	0.100613	0.186655	0.539029	0.589867
HippocampusR	tmt.mean_Post	~	study	-0.403376	0.191609	-2.1052	0.0352739
HippocampusR	tmt.mean_Post	~	cpz	-0.124081	0.0828629	-1.49743	0.134281
HippocampusR	tmt.mean_Post	~	education_years	-0.0472605	0.0849022	-0.556646	0.577769
HippocampusR	gaf_Post	~	panss.pos_Pre	-0.0330336	0.108193	-0.30532	0.760122
HippocampusR	gaf_Post	~	panss.neg_Pre	0.0973727	0.150299	0.647858	0.517077
HippocampusR	gaf_Post	~	vlmt.stm_Pre	0.243934	0.129911	1.87771	0.0604209
HippocampusR	gaf_Post	~	vlmt.ltm_Pre	-0.183895	0.136865	-1.34362	0.179072
HippocampusR	gaf_Post	~	dst.wm_Pre	-0.0361951	0.0933699	-0.387652	0.698273
HippocampusR	gaf_Post	~	tmt.mean_Pre	0.225298	0.0986696	2.28336	0.0224092
HippocampusR	gaf_Post	~	gaf_Pre	0.508561	0.140496	3.61976	0.000294876
HippocampusR	gaf_Post	~	physhealth_Pre	0.0319752	0.0700451	0.456495	0.648034
HippocampusR	gaf_Post	~	HippocampusR_Pre	0.194927	0.0960877	2.02864	0.0424951
HippocampusR	gaf_Post	~	group	-0.239514	0.106948	-2.23954	0.0251209
HippocampusR	gaf_Post	~	age	0.0629421	0.0963303	0.653399	0.513499
HippocampusR	gaf_Post	~	sex	-0.139808	0.213178	-0.655827	0.511935
HippocampusR	gaf_Post	~	study	-0.197464	0.218836	-0.902341	0.366876
HippocampusR	gaf_Post	~	cpz	-0.176113	0.0946372	-1.86093	0.0627537
HippocampusR	gaf_Post	~	education_years	0.130407	0.0969662	1.34487	0.178668
HippocampusR	physhealth_Post	~	panss.pos_Pre	-0.24472	0.0941419	-2.59948	0.00933662
HippocampusR	physhealth_Post	~	panss.neg_Pre	0.0740555	0.13078	0.566261	0.571216
HippocampusR	physhealth_Post	~	vlmt.stm_Pre	0.107896	0.113039	0.954503	0.339829
HippocampusR	physhealth_Post	~	vlmt.ltm_Pre	-0.00185022	0.11909	-0.0155362	0.987604
HippocampusR	physhealth_Post	~	dst.wm_Pre	-0.154945	0.0812437	-1.90716	0.0565
HippocampusR	physhealth_Post	~	tmt.mean_Pre	0.0678856	0.0858552	0.790699	0.42912
HippocampusR	physhealth_Post	~	gaf_Pre	0.0226207	0.122249	0.185037	0.8532
HippocampusR	physhealth_Post	~	physhealth_Pre	0.699925	0.0609482	11.4839	0
HippocampusR	physhealth_Post	~	HippocampusR_Pre	-0.117951	0.0836086	-1.41075	0.158317
HippocampusR	physhealth_Post	~	group	0.0778734	0.0930583	0.836824	0.402692
HippocampusR	physhealth_Post	~	age	0.142366	0.0838196	1.69848	0.0894163
HippocampusR	physhealth_Post	~	sex	0.0552215	0.185492	0.297703	0.76593
HippocampusR	physhealth_Post	~	study	0.310689	0.190415	1.63164	0.102755
HippocampusR	physhealth_Post	~	cpz	0.0974887	0.0823464	1.18389	0.236458
HippocampusR	physhealth_Post	~	education_years	-0.0830982	0.084373	-0.98489	0.324678
HippocampusR	HippocampusR_Post	~	panss.pos_Pre	-0.001887	0.0422016	-0.0447138	0.964335
HippocampusR	HippocampusR_Post	~	panss.neg_Pre	0.0855089	0.0586254	1.45856	0.144686
HippocampusR	HippocampusR_Post	~	vlmt.stm_Pre	0.0111285	0.0506727	0.219616	0.82617
HippocampusR	HippocampusR_Post	~	vlmt.ltm_Pre	-0.021993	0.0533854	-0.411967	0.680364
HippocampusR	HippocampusR_Post	~	dst.wm_Pre	-0.0340269	0.0364197	-0.9343	0.350149
HippocampusR	HippocampusR_Post	~	tmt.mean_Pre	-0.0378784	0.0384869	-0.98419	0.325022
HippocampusR	HippocampusR_Post	~	gaf_Pre	0.0404522	0.0548015	0.73816	0.460417
HippocampusR	HippocampusR_Post	~	physhealth_Pre	-0.0161858	0.0273216	-0.592415	0.553573
HippocampusR	HippocampusR_Post	~	HippocampusR_Pre	0.952494	0.0374798	25.4136	0
HippocampusR	HippocampusR_Post	~	group	-0.00080036	0.0417159	-0.019186	0.984693
HippocampusR	HippocampusR_Post	~	age	-0.0310957	0.0375744	-0.827578	0.407909
HippocampusR	HippocampusR_Post	~	sex	-0.0106042	0.0831517	-0.127528	0.898522
HippocampusR	HippocampusR_Post	~	study	0.00985479	0.0853586	0.115452	0.908087
HippocampusR	HippocampusR_Post	~	cpz	-0.0430823	0.036914	-1.1671	0.243169
HippocampusR	HippocampusR_Post	~	education_years	-0.0760557	0.0378224	-2.01086	0.04434
HippocampusR	panss.pos_Pre	~	group	0.0997567	0.159323	0.626129	0.53123
HippocampusR	panss.pos_Pre	~	age	0.130257	0.134323	0.969729	0.332181
HippocampusR	panss.pos_Pre	~	sex	-0.177344	0.289004	-0.613639	0.539454
HippocampusR	panss.pos_Pre	~	study	0.557717	0.286919	1.94382	0.0519177
HippocampusR	panss.pos_Pre	~	cpz	0.209967	0.142865	1.46968	0.141647
HippocampusR	panss.pos_Pre	~	education_years	-0.0356324	0.133602	-0.266706	0.789695
HippocampusR	panss.neg_Pre	~	group	0.037399	0.143426	0.260755	0.794282
HippocampusR	panss.neg_Pre	~	age	-0.0223389	0.120921	-0.18474	0.853433
HippocampusR	panss.neg_Pre	~	sex	-0.321311	0.260168	-1.23501	0.216827
HippocampusR	panss.neg_Pre	~	study	1.00096	0.258291	3.87532	0.000106483
HippocampusR	panss.neg_Pre	~	cpz	0.0934841	0.12861	0.726878	0.467301
HippocampusR	panss.neg_Pre	~	education_years	-0.0784082	0.120271	-0.651928	0.514447
HippocampusR	vlmt.stm_Pre	~	group	-0.199572	0.139954	-1.42598	0.153873
HippocampusR	vlmt.stm_Pre	~	age	-0.277762	0.117993	-2.35405	0.0185699
HippocampusR	vlmt.stm_Pre	~	sex	-0.101631	0.25387	-0.400326	0.688916
HippocampusR	vlmt.stm_Pre	~	study	0.0614998	0.252038	0.24401	0.807223
HippocampusR	vlmt.stm_Pre	~	cpz	-0.11577	0.125497	-0.922493	0.356271
HippocampusR	vlmt.stm_Pre	~	education_years	0.268393	0.11736	2.28693	0.0221998
HippocampusR	vlmt.ltm_Pre	~	group	-0.10266	0.138996	-0.738581	0.460161
HippocampusR	vlmt.ltm_Pre	~	age	-0.26568	0.117185	-2.26718	0.0233794
HippocampusR	vlmt.ltm_Pre	~	sex	-0.265309	0.252132	-1.05226	0.292679
HippocampusR	vlmt.ltm_Pre	~	study	0.327088	0.250312	1.30672	0.191308
HippocampusR	vlmt.ltm_Pre	~	cpz	-0.0310199	0.124638	-0.24888	0.803453
HippocampusR	vlmt.ltm_Pre	~	education_years	0.121651	0.116556	1.04371	0.296619
HippocampusR	dst.wm_Pre	~	group	-0.0470716	0.152139	-0.309399	0.757018
HippocampusR	dst.wm_Pre	~	age	-0.0964598	0.128266	-0.752029	0.452033
HippocampusR	dst.wm_Pre	~	sex	0.159866	0.275973	0.579281	0.5624
HippocampusR	dst.wm_Pre	~	study	0.0960111	0.273981	0.35043	0.726016
HippocampusR	dst.wm_Pre	~	cpz	-0.0333449	0.136423	-0.244423	0.806903
HippocampusR	dst.wm_Pre	~	education_years	0.169076	0.127577	1.32528	0.185078
HippocampusR	tmt.mean_Pre	~	group	-0.215643	0.147513	-1.46186	0.143779
HippocampusR	tmt.mean_Pre	~	age	-0.280982	0.124366	-2.25932	0.0238636
HippocampusR	tmt.mean_Pre	~	sex	0.0564521	0.267581	0.210972	0.832909
HippocampusR	tmt.mean_Pre	~	study	-0.156633	0.26565	-0.58962	0.555445
HippocampusR	tmt.mean_Pre	~	cpz	0.0354077	0.132275	0.267683	0.788944
HippocampusR	tmt.mean_Pre	~	education_years	0.307732	0.123698	2.48777	0.0128548
HippocampusR	gaf_Pre	~	group	0.11057	0.146718	0.753622	0.451076
HippocampusR	gaf_Pre	~	age	-0.027259	0.123696	-0.22037	0.825583
HippocampusR	gaf_Pre	~	sex	-0.157242	0.266141	-0.590823	0.554639
HippocampusR	gaf_Pre	~	study	-0.442278	0.26422	-1.6739	0.09415
HippocampusR	gaf_Pre	~	cpz	-0.139058	0.131563	-1.05697	0.290526
HippocampusR	gaf_Pre	~	education_years	-0.106536	0.123032	-0.86592	0.386534
HippocampusR	physhealth_Pre	~	group	0.10475	0.214869	0.487507	0.625899
HippocampusR	physhealth_Pre	~	age	-0.311853	0.181153	-1.72149	0.0851627
HippocampusR	physhealth_Pre	~	sex	-0.201697	0.389763	-0.517487	0.604816
HippocampusR	physhealth_Pre	~	study	-0.0171179	0.38695	-0.0442379	0.964715
HippocampusR	physhealth_Pre	~	cpz	-0.18644	0.192674	-0.967644	0.333222
HippocampusR	physhealth_Pre	~	education_years	0.310773	0.180181	1.72478	0.0845663
HippocampusR	HippocampusR_Pre	~	group	0.128209	0.141073	0.908812	0.363449
HippocampusR	HippocampusR_Pre	~	age	-0.0657375	0.118937	-0.552709	0.580462
HippocampusR	HippocampusR_Pre	~	sex	-0.816365	0.2559	-3.19017	0.00142189
HippocampusR	HippocampusR_Pre	~	study	0.397372	0.254054	1.56413	0.117788
HippocampusR	HippocampusR_Pre	~	cpz	0.0616402	0.126501	0.487272	0.626066
HippocampusR	HippocampusR_Pre	~	education_years	0.0170206	0.118298	0.143879	0.885596
HippocampusR	panss.pos_Post	~~	panss.neg_Post	0.145324	0.0387568	3.74965	0.000177083
HippocampusR	panss.pos_Post	~~	vlmt.stm_Post	-0.0305292	0.0455607	-0.670077	0.502809
HippocampusR	panss.pos_Post	~~	vlmt.ltm_Post	0.0795841	0.0348456	2.28391	0.022377
HippocampusR	panss.pos_Post	~~	dst.wm_Post	0.064345	0.0482265	1.33423	0.18213
HippocampusR	panss.pos_Post	~~	tmt.mean_Post	-0.0686607	0.0376404	-1.82412	0.0681334
HippocampusR	panss.pos_Post	~~	gaf_Post	-0.122329	0.0445866	-2.74362	0.00607654
HippocampusR	panss.pos_Post	~~	physhealth_Post	0.054389	0.0370439	1.46823	0.142041
HippocampusR	panss.pos_Post	~~	HippocampusR_Post	-0.0213252	0.016539	-1.28939	0.197263
HippocampusR	panss.neg_Post	~~	vlmt.stm_Post	-0.0272097	0.0456117	-0.596552	0.550807
HippocampusR	panss.neg_Post	~~	vlmt.ltm_Post	-0.00225625	0.0334352	-0.0674812	0.946199
HippocampusR	panss.neg_Post	~~	dst.wm_Post	-0.0101492	0.0476459	-0.213013	0.831317
HippocampusR	panss.neg_Post	~~	tmt.mean_Post	-0.0186015	0.0367759	-0.505806	0.612993
HippocampusR	panss.neg_Post	~~	gaf_Post	-0.15988	0.0465048	-3.43792	0.00058619
HippocampusR	panss.neg_Post	~~	physhealth_Post	-0.00355906	0.0364751	-0.097575	0.92227
HippocampusR	panss.neg_Post	~~	HippocampusR_Post	-0.0274243	0.0167108	-1.64111	0.100774
HippocampusR	vlmt.stm_Post	~~	vlmt.ltm_Post	0.140188	0.0478156	2.93184	0.00336961
HippocampusR	vlmt.stm_Post	~~	dst.wm_Post	0.0191778	0.063345	0.302752	0.762079
HippocampusR	vlmt.stm_Post	~~	tmt.mean_Post	0.0224796	0.0488581	0.4601	0.645444
HippocampusR	vlmt.stm_Post	~~	gaf_Post	0.0166156	0.0557461	0.298059	0.765658
HippocampusR	vlmt.stm_Post	~~	physhealth_Post	-0.024717	0.0485719	-0.508875	0.61084
HippocampusR	vlmt.stm_Post	~~	HippocampusR_Post	0.00936294	0.0217608	0.430265	0.667003
HippocampusR	vlmt.ltm_Post	~~	dst.wm_Post	0.0318406	0.0467033	0.681763	0.495389
HippocampusR	vlmt.ltm_Post	~~	tmt.mean_Post	-0.0356897	0.0361358	-0.987656	0.323321
HippocampusR	vlmt.ltm_Post	~~	gaf_Post	0.0426487	0.0413007	1.03264	0.301774
HippocampusR	vlmt.ltm_Post	~~	physhealth_Post	-0.000834865	0.0356316	-0.0234304	0.981307
HippocampusR	vlmt.ltm_Post	~~	HippocampusR_Post	-0.00844973	0.0160082	-0.527838	0.597612
HippocampusR	dst.wm_Post	~~	tmt.mean_Post	0.0531192	0.0515141	1.03116	0.302467
HippocampusR	dst.wm_Post	~~	gaf_Post	-0.0123568	0.0583561	-0.211748	0.832303
HippocampusR	dst.wm_Post	~~	physhealth_Post	0.0621954	0.0513604	1.21096	0.225911
HippocampusR	dst.wm_Post	~~	HippocampusR_Post	-0.00695054	0.022771	-0.305237	0.760186
HippocampusR	tmt.mean_Post	~~	gaf_Post	0.129984	0.0478414	2.71697	0.00658821
HippocampusR	tmt.mean_Post	~~	physhealth_Post	0.0185496	0.039183	0.473408	0.635922
HippocampusR	tmt.mean_Post	~~	HippocampusR_Post	0.00740337	0.0175584	0.421643	0.673285
HippocampusR	gaf_Post	~~	physhealth_Post	-0.12408	0.0473274	-2.62174	0.00874824
HippocampusR	gaf_Post	~~	HippocampusR_Post	0.0218003	0.0202125	1.07856	0.280784
HippocampusR	physhealth_Post	~~	HippocampusR_Post	0.007409	0.0174493	0.424602	0.671127
HippocampusR	panss.pos_Pre	~~	panss.neg_Pre	0.539992	0.133582	4.0424	5.29074e-05
HippocampusR	panss.pos_Pre	~~	vlmt.stm_Pre	-0.0240279	0.112217	-0.214119	0.830454
HippocampusR	panss.pos_Pre	~~	vlmt.ltm_Pre	-0.0449146	0.111552	-0.402632	0.687219
HippocampusR	panss.pos_Pre	~~	dst.wm_Pre	-0.163174	0.123664	-1.3195	0.187003
HippocampusR	panss.pos_Pre	~~	tmt.mean_Pre	-0.284155	0.123536	-2.30017	0.0214384
HippocampusR	panss.pos_Pre	~~	gaf_Pre	-0.458229	0.131005	-3.49779	0.000469132
HippocampusR	panss.pos_Pre	~~	physhealth_Pre	-0.47234	0.182215	-2.59221	0.00953603
HippocampusR	panss.pos_Pre	~~	HippocampusR_Pre	0.0571728	0.113303	0.504601	0.613839
HippocampusR	panss.neg_Pre	~~	vlmt.stm_Pre	-0.10765	0.101891	-1.05652	0.29073
HippocampusR	panss.neg_Pre	~~	vlmt.ltm_Pre	-0.122797	0.101479	-1.21007	0.226251
HippocampusR	panss.neg_Pre	~~	dst.wm_Pre	0.0115801	0.109786	0.105479	0.915996
HippocampusR	panss.neg_Pre	~~	tmt.mean_Pre	-0.20482	0.109522	-1.87014	0.0614647
HippocampusR	panss.neg_Pre	~~	gaf_Pre	-0.610139	0.13083	-4.66361	3.10715e-06
HippocampusR	panss.neg_Pre	~~	physhealth_Pre	-0.506547	0.167661	-3.02126	0.00251721
HippocampusR	panss.neg_Pre	~~	HippocampusR_Pre	-0.0622173	0.102093	-0.609418	0.542247
HippocampusR	vlmt.stm_Pre	~~	vlmt.ltm_Pre	0.498994	0.116318	4.28992	1.78734e-05
HippocampusR	vlmt.stm_Pre	~~	dst.wm_Pre	0.306393	0.113862	2.69093	0.00712532
HippocampusR	vlmt.stm_Pre	~~	tmt.mean_Pre	0.208543	0.107133	1.94658	0.051585
HippocampusR	vlmt.stm_Pre	~~	gaf_Pre	0.108461	0.104202	1.04087	0.297936
HippocampusR	vlmt.stm_Pre	~~	physhealth_Pre	0.187289	0.153115	1.22319	0.221259
HippocampusR	vlmt.stm_Pre	~~	HippocampusR_Pre	-0.0275276	0.0993878	-0.276971	0.781802
HippocampusR	vlmt.ltm_Pre	~~	dst.wm_Pre	0.206525	0.109521	1.88572	0.0593333
HippocampusR	vlmt.ltm_Pre	~~	tmt.mean_Pre	0.174612	0.10547	1.65556	0.0978105
HippocampusR	vlmt.ltm_Pre	~~	gaf_Pre	0.284349	0.10867	2.61663	0.00888017
HippocampusR	vlmt.ltm_Pre	~~	physhealth_Pre	0.335603	0.156086	2.15011	0.0315464
HippocampusR	vlmt.ltm_Pre	~~	HippocampusR_Pre	-0.115391	0.0997129	-1.15723	0.247178
HippocampusR	dst.wm_Pre	~~	tmt.mean_Pre	0.159707	0.114683	1.3926	0.163741
HippocampusR	dst.wm_Pre	~~	gaf_Pre	0.0261574	0.112344	0.232832	0.815892
HippocampusR	dst.wm_Pre	~~	physhealth_Pre	0.0475881	0.164567	0.289172	0.77245
HippocampusR	dst.wm_Pre	~~	HippocampusR_Pre	-0.0430712	0.108111	-0.398397	0.690338
HippocampusR	tmt.mean_Pre	~~	gaf_Pre	0.22495	0.112509	1.99939	0.0455664
HippocampusR	tmt.mean_Pre	~~	physhealth_Pre	0.00900603	0.159461	0.0564779	0.954961
HippocampusR	tmt.mean_Pre	~~	HippocampusR_Pre	-0.169854	0.106857	-1.58955	0.111937
HippocampusR	gaf_Pre	~~	physhealth_Pre	0.445437	0.168235	2.64771	0.00810379
HippocampusR	gaf_Pre	~~	HippocampusR_Pre	0.0199276	0.104159	0.19132	0.848275
HippocampusR	physhealth_Pre	~~	HippocampusR_Pre	-0.144932	0.153585	-0.94366	0.345344
HippocampusR	panss.pos_Post	~~	panss.pos_Post	0.270628	0.0482189	5.61249	1.9944e-08
HippocampusR	panss.neg_Post	~~	panss.neg_Post	0.271637	0.0483987	5.61249	1.9944e-08
HippocampusR	vlmt.stm_Post	~~	vlmt.stm_Post	0.479781	0.0854845	5.61249	1.9944e-08
HippocampusR	vlmt.ltm_Post	~~	vlmt.ltm_Post	0.259256	0.0461927	5.61249	1.9944e-08
HippocampusR	dst.wm_Post	~~	dst.wm_Post	0.526126	0.0937421	5.61249	1.9944e-08
HippocampusR	tmt.mean_Post	~~	tmt.mean_Post	0.312399	0.0556615	5.61249	1.9944e-08
HippocampusR	gaf_Post	~~	gaf_Post	0.407486	0.0726036	5.61249	1.9944e-08
HippocampusR	physhealth_Post	~~	physhealth_Post	0.308517	0.0549698	5.61249	1.9944e-08
HippocampusR	HippocampusR_Post	~~	HippocampusR_Post	0.0619971	0.0110463	5.61249	1.9944e-08
HippocampusR	panss.pos_Pre	~~	panss.pos_Pre	1.0136	0.180597	5.61249	1.9944e-08
HippocampusR	panss.neg_Pre	~~	panss.neg_Pre	0.821422	0.146356	5.61249	1.9944e-08
HippocampusR	vlmt.stm_Pre	~~	vlmt.stm_Pre	0.782131	0.139356	5.61249	1.9944e-08
HippocampusR	vlmt.ltm_Pre	~~	vlmt.ltm_Pre	0.771459	0.137454	5.61249	1.9944e-08
HippocampusR	dst.wm_Pre	~~	dst.wm_Pre	0.924249	0.164677	5.61249	1.9944e-08
HippocampusR	tmt.mean_Pre	~~	tmt.mean_Pre	0.868898	0.154815	5.61249	1.9944e-08
HippocampusR	gaf_Pre	~~	gaf_Pre	0.859566	0.153153	5.61249	1.9944e-08
HippocampusR	physhealth_Pre	~~	physhealth_Pre	1.84357	0.328476	5.61249	1.9944e-08
HippocampusR	HippocampusR_Pre	~~	HippocampusR_Pre	0.794691	0.141593	5.61249	1.9944e-08
HippocampusR	group	~~	group	0.752834	0	NA	NA
HippocampusR	group	~~	age	-0.029407	0	NA	NA
HippocampusR	group	~~	sex	0.0188964	0	NA	NA
HippocampusR	group	~~	study	0.0634921	0	NA	NA
HippocampusR	group	~~	cpz	-0.270406	0	NA	NA
HippocampusR	group	~~	education_years	0.00299719	0	NA	NA
HippocampusR	age	~~	age	0.992063	0	NA	NA
HippocampusR	age	~~	sex	-0.12299	0	NA	NA
HippocampusR	age	~~	study	-0.0468424	0	NA	NA
HippocampusR	age	~~	cpz	-0.0513002	0	NA	NA
HippocampusR	age	~~	education_years	0.165983	0	NA	NA
HippocampusR	sex	~~	sex	0.210632	0	NA	NA
HippocampusR	sex	~~	study	0.010582	0	NA	NA
HippocampusR	sex	~~	cpz	-0.0198313	0	NA	NA
HippocampusR	sex	~~	education_years	-0.0666471	0	NA	NA
HippocampusR	study	~~	study	0.222222	0	NA	NA
HippocampusR	study	~~	cpz	0.0951995	0	NA	NA
HippocampusR	study	~~	education_years	-0.0494052	0	NA	NA
HippocampusR	cpz	~~	cpz	0.992063	0	NA	NA
HippocampusR	cpz	~~	education_years	0.161705	0	NA	NA
HippocampusR	education_years	~~	education_years	0.992063	0	NA	NA
PutamenL	panss.pos_Post	~	panss.pos_Pre	0.560107	0.0879276	6.37009	1.88919e-10
PutamenL	panss.pos_Post	~	panss.neg_Pre	0.188323	0.12141	1.55113	0.120869
PutamenL	panss.pos_Post	~	vlmt.stm_Pre	0.153969	0.105545	1.45879	0.144622
PutamenL	panss.pos_Post	~	vlmt.ltm_Pre	-0.12172	0.110764	-1.09892	0.271805
PutamenL	panss.pos_Post	~	dst.wm_Pre	-0.0641605	0.0764642	-0.839092	0.401418
PutamenL	panss.pos_Post	~	tmt.mean_Pre	0.0109656	0.0805465	0.13614	0.891711
PutamenL	panss.pos_Post	~	gaf_Pre	0.0739527	0.115862	0.638283	0.52329
PutamenL	panss.pos_Post	~	physhealth_Pre	0.0469903	0.0594344	0.790625	0.429163
PutamenL	panss.pos_Post	~	PutamenL_Pre	0.0371407	0.11297	0.328766	0.742333
PutamenL	panss.pos_Post	~	group	-0.052297	0.0868619	-0.602071	0.547127
PutamenL	panss.pos_Post	~	age	0.0625199	0.0790251	0.791139	0.428863
PutamenL	panss.pos_Post	~	sex	0.182186	0.163025	1.11753	0.263766
PutamenL	panss.pos_Post	~	study	0.04034	0.23888	0.168872	0.865898
PutamenL	panss.pos_Post	~	cpz	0.0746514	0.0770805	0.968486	0.332802
PutamenL	panss.pos_Post	~	education_years	-0.101561	0.0838064	-1.21185	0.225571
PutamenL	panss.neg_Post	~	panss.pos_Pre	0.0347254	0.0882394	0.393536	0.693924
PutamenL	panss.neg_Post	~	panss.neg_Pre	0.647486	0.12184	5.31422	1.07116e-07
PutamenL	panss.neg_Post	~	vlmt.stm_Pre	0.0323606	0.10592	0.305521	0.75997
PutamenL	panss.neg_Post	~	vlmt.ltm_Pre	-0.065393	0.111157	-0.588295	0.556334
PutamenL	panss.neg_Post	~	dst.wm_Pre	0.0679027	0.0767354	0.884894	0.376214
PutamenL	panss.neg_Post	~	tmt.mean_Pre	-0.0104312	0.0808321	-0.129047	0.89732
PutamenL	panss.neg_Post	~	gaf_Pre	0.0458123	0.116273	0.394007	0.693576
PutamenL	panss.neg_Post	~	physhealth_Pre	0.056352	0.0596452	0.944788	0.344767
PutamenL	panss.neg_Post	~	PutamenL_Pre	-0.0269772	0.113371	-0.237955	0.811916
PutamenL	panss.neg_Post	~	group	0.120347	0.08717	1.3806	0.167401
PutamenL	panss.neg_Post	~	age	0.0391909	0.0793054	0.494178	0.621181
PutamenL	panss.neg_Post	~	sex	0.103146	0.163604	0.630462	0.528392
PutamenL	panss.neg_Post	~	study	0.192716	0.239727	0.803896	0.421457
PutamenL	panss.neg_Post	~	cpz	0.200262	0.0773539	2.5889	0.00962817
PutamenL	panss.neg_Post	~	education_years	-0.147468	0.0841036	-1.75341	0.079532
PutamenL	vlmt.stm_Post	~	panss.pos_Pre	-0.114331	0.116921	-0.977845	0.328151
PutamenL	vlmt.stm_Post	~	panss.neg_Pre	-0.131316	0.161444	-0.813381	0.416
PutamenL	vlmt.stm_Post	~	vlmt.stm_Pre	0.270104	0.140348	1.92452	0.054289
PutamenL	vlmt.stm_Post	~	vlmt.ltm_Pre	0.451133	0.147288	3.06293	0.00219182
PutamenL	vlmt.stm_Post	~	dst.wm_Pre	0.159311	0.101678	1.56682	0.117157
PutamenL	vlmt.stm_Post	~	tmt.mean_Pre	-0.13476	0.107106	-1.25819	0.208323
PutamenL	vlmt.stm_Post	~	gaf_Pre	0.0455509	0.154067	0.295656	0.767493
PutamenL	vlmt.stm_Post	~	physhealth_Pre	0.040939	0.0790327	0.518	0.604458
PutamenL	vlmt.stm_Post	~	PutamenL_Pre	0.0866858	0.150222	0.577052	0.563905
PutamenL	vlmt.stm_Post	~	group	0.0542637	0.115504	0.469798	0.638499
PutamenL	vlmt.stm_Post	~	age	0.0315155	0.105083	0.29991	0.764246
PutamenL	vlmt.stm_Post	~	sex	0.124789	0.216783	0.57564	0.564859
PutamenL	vlmt.stm_Post	~	study	0.240824	0.31765	0.758143	0.448365
PutamenL	vlmt.stm_Post	~	cpz	0.0197706	0.102498	0.192889	0.847046
PutamenL	vlmt.stm_Post	~	education_years	0.0444017	0.111441	0.398431	0.690312
PutamenL	vlmt.ltm_Post	~	panss.pos_Pre	-0.0704187	0.0887884	-0.793107	0.427716
PutamenL	vlmt.ltm_Post	~	panss.neg_Pre	-0.0355347	0.122598	-0.289847	0.771933
PutamenL	vlmt.ltm_Post	~	vlmt.stm_Pre	0.267608	0.106578	2.5109	0.0120425
PutamenL	vlmt.ltm_Post	~	vlmt.ltm_Pre	0.561443	0.111848	5.01968	5.17571e-07
PutamenL	vlmt.ltm_Post	~	dst.wm_Pre	0.171658	0.0772128	2.22318	0.0262033
PutamenL	vlmt.ltm_Post	~	tmt.mean_Pre	-0.087644	0.081335	-1.07757	0.281227
PutamenL	vlmt.ltm_Post	~	gaf_Pre	0.18401	0.116996	1.57278	0.115769
PutamenL	vlmt.ltm_Post	~	physhealth_Pre	-0.00770019	0.0600162	-0.128302	0.89791
PutamenL	vlmt.ltm_Post	~	PutamenL_Pre	0.124942	0.114076	1.09525	0.273406
PutamenL	vlmt.ltm_Post	~	group	-0.119788	0.0877123	-1.36569	0.172036
PutamenL	vlmt.ltm_Post	~	age	-0.0429425	0.0797988	-0.538135	0.590484
PutamenL	vlmt.ltm_Post	~	sex	-0.116586	0.164621	-0.708209	0.478816
PutamenL	vlmt.ltm_Post	~	study	0.38739	0.241218	1.60597	0.10828
PutamenL	vlmt.ltm_Post	~	cpz	-0.160415	0.0778351	-2.06095	0.0393076
PutamenL	vlmt.ltm_Post	~	education_years	0.0392885	0.0846269	0.464256	0.642464
PutamenL	dst.wm_Post	~	panss.pos_Pre	0.00454316	0.122542	0.0370743	0.970426
PutamenL	dst.wm_Post	~	panss.neg_Pre	0.292292	0.169205	1.72744	0.0840882
PutamenL	dst.wm_Post	~	vlmt.stm_Pre	0.211702	0.147095	1.43921	0.15009
PutamenL	dst.wm_Post	~	vlmt.ltm_Pre	0.0605505	0.154369	0.392246	0.694876
PutamenL	dst.wm_Post	~	dst.wm_Pre	0.399365	0.106566	3.74758	0.00017855
PutamenL	dst.wm_Post	~	tmt.mean_Pre	0.16769	0.112255	1.49383	0.13522
PutamenL	dst.wm_Post	~	gaf_Pre	0.189791	0.161474	1.17537	0.239847
PutamenL	dst.wm_Post	~	physhealth_Pre	0.148934	0.082832	1.79802	0.072174
PutamenL	dst.wm_Post	~	PutamenL_Pre	-0.102186	0.157444	-0.64903	0.516319
PutamenL	dst.wm_Post	~	group	0.0137704	0.121057	0.113751	0.909435
PutamenL	dst.wm_Post	~	age	0.021387	0.110135	0.194189	0.846028
PutamenL	dst.wm_Post	~	sex	0.294324	0.227204	1.29542	0.195175
PutamenL	dst.wm_Post	~	study	-0.100927	0.33292	-0.303158	0.76177
PutamenL	dst.wm_Post	~	cpz	0.00251851	0.107425	0.0234444	0.981296
PutamenL	dst.wm_Post	~	education_years	-0.0326977	0.116799	-0.279949	0.779517
PutamenL	tmt.mean_Post	~	panss.pos_Pre	0.130746	0.0944446	1.38437	0.166246
PutamenL	tmt.mean_Post	~	panss.neg_Pre	0.155368	0.130408	1.1914	0.233497
PutamenL	tmt.mean_Post	~	vlmt.stm_Pre	0.127042	0.113368	1.12062	0.262452
PutamenL	tmt.mean_Post	~	vlmt.ltm_Pre	0.196753	0.118974	1.65375	0.0981778
PutamenL	tmt.mean_Post	~	dst.wm_Pre	0.0269827	0.0821316	0.32853	0.742511
PutamenL	tmt.mean_Post	~	tmt.mean_Pre	0.598242	0.0865164	6.91478	4.68581e-12
PutamenL	tmt.mean_Post	~	gaf_Pre	0.103052	0.124449	0.828062	0.407635
PutamenL	tmt.mean_Post	~	physhealth_Pre	0.00768354	0.0638395	0.120357	0.9042
PutamenL	tmt.mean_Post	~	PutamenL_Pre	-0.0521604	0.121343	-0.429857	0.6673
PutamenL	tmt.mean_Post	~	group	0.0971082	0.0933	1.04082	0.297961
PutamenL	tmt.mean_Post	~	age	-0.035764	0.0848823	-0.421336	0.67351
PutamenL	tmt.mean_Post	~	sex	0.0624693	0.175108	0.356747	0.721282
PutamenL	tmt.mean_Post	~	study	-0.312634	0.256585	-1.21844	0.223056
PutamenL	tmt.mean_Post	~	cpz	-0.119711	0.0827936	-1.4459	0.148206
PutamenL	tmt.mean_Post	~	education_years	-0.0313364	0.090018	-0.348113	0.727755
PutamenL	gaf_Post	~	panss.pos_Pre	-0.020038	0.110762	-0.18091	0.856438
PutamenL	gaf_Post	~	panss.neg_Pre	0.059796	0.15294	0.390977	0.695814
PutamenL	gaf_Post	~	vlmt.stm_Pre	0.280422	0.132955	2.10915	0.034932
PutamenL	gaf_Post	~	vlmt.ltm_Pre	-0.234919	0.139529	-1.68365	0.0922494
PutamenL	gaf_Post	~	dst.wm_Pre	-0.0247364	0.0963219	-0.25681	0.797326
PutamenL	gaf_Post	~	tmt.mean_Pre	0.158899	0.101464	1.56606	0.117335
PutamenL	gaf_Post	~	gaf_Pre	0.548528	0.145951	3.75829	0.000171078
PutamenL	gaf_Post	~	physhealth_Pre	-0.0102851	0.0748695	-0.137374	0.890735
PutamenL	gaf_Post	~	PutamenL_Pre	-0.124106	0.142309	-0.87209	0.383159
PutamenL	gaf_Post	~	group	-0.224661	0.10942	-2.0532	0.0400536
PutamenL	gaf_Post	~	age	0.00576952	0.0995479	0.0579572	0.953783
PutamenL	gaf_Post	~	sex	-0.357046	0.205363	-1.73861	0.0821034
PutamenL	gaf_Post	~	study	0.1041	0.300917	0.345942	0.729386
PutamenL	gaf_Post	~	cpz	-0.155394	0.0970983	-1.60038	0.109515
PutamenL	gaf_Post	~	education_years	0.183079	0.105571	1.73418	0.0828859
PutamenL	physhealth_Post	~	panss.pos_Pre	-0.253431	0.0953027	-2.65922	0.00783222
PutamenL	physhealth_Post	~	panss.neg_Pre	0.0971477	0.131593	0.738243	0.460367
PutamenL	physhealth_Post	~	vlmt.stm_Pre	0.0879119	0.114398	0.768474	0.442206
PutamenL	physhealth_Post	~	vlmt.ltm_Pre	0.0264509	0.120055	0.220324	0.825619
PutamenL	physhealth_Post	~	dst.wm_Pre	-0.159813	0.0828778	-1.92829	0.0538185
PutamenL	physhealth_Post	~	tmt.mean_Pre	0.10318	0.0873025	1.18186	0.237259
PutamenL	physhealth_Post	~	gaf_Pre	0.00346683	0.12558	0.0276065	0.977976
PutamenL	physhealth_Post	~	physhealth_Pre	0.720679	0.0644196	11.1873	0
PutamenL	physhealth_Post	~	PutamenL_Pre	0.0461342	0.122446	0.376772	0.706343
PutamenL	physhealth_Post	~	group	0.0684488	0.0941477	0.727037	0.467203
PutamenL	physhealth_Post	~	age	0.172394	0.0856535	2.01269	0.0441468
PutamenL	physhealth_Post	~	sex	0.17702	0.176699	1.00181	0.316434
PutamenL	physhealth_Post	~	study	0.170792	0.258916	0.65964	0.509485
PutamenL	physhealth_Post	~	cpz	0.0864376	0.0835458	1.03461	0.300849
PutamenL	physhealth_Post	~	education_years	-0.107476	0.0908358	-1.18319	0.236736
PutamenL	PutamenL_Post	~	panss.pos_Pre	0.0477527	0.0661677	0.721691	0.470484
PutamenL	PutamenL_Post	~	panss.neg_Pre	-0.0167016	0.0913638	-0.182804	0.854952
PutamenL	PutamenL_Post	~	vlmt.stm_Pre	-0.105413	0.0794254	-1.3272	0.184443
PutamenL	PutamenL_Post	~	vlmt.ltm_Pre	-0.00890736	0.0833526	-0.106864	0.914897
PutamenL	PutamenL_Post	~	dst.wm_Pre	0.125785	0.0575412	2.186	0.0288158
PutamenL	PutamenL_Post	~	tmt.mean_Pre	0.064811	0.0606132	1.06925	0.284955
PutamenL	PutamenL_Post	~	gaf_Pre	0.0522143	0.087189	0.598863	0.549264
PutamenL	PutamenL_Post	~	physhealth_Pre	0.0124239	0.0447258	0.27778	0.781181
PutamenL	PutamenL_Post	~	PutamenL_Pre	0.880055	0.0850129	10.352	0
PutamenL	PutamenL_Post	~	group	-0.0644371	0.0653657	-0.985793	0.324235
PutamenL	PutamenL_Post	~	age	-0.165254	0.0594683	-2.77885	0.00545512
PutamenL	PutamenL_Post	~	sex	-0.317566	0.122681	-2.58856	0.00963778
PutamenL	PutamenL_Post	~	study	0.311443	0.179763	1.73252	0.0831808
PutamenL	PutamenL_Post	~	cpz	-0.0389508	0.058005	-0.671507	0.501898
PutamenL	PutamenL_Post	~	education_years	0.0151438	0.0630664	0.240125	0.810234
PutamenL	panss.pos_Pre	~	group	0.0997567	0.159323	0.626129	0.53123
PutamenL	panss.pos_Pre	~	age	0.130257	0.134323	0.969729	0.332181
PutamenL	panss.pos_Pre	~	sex	-0.177344	0.289004	-0.613639	0.539454
PutamenL	panss.pos_Pre	~	study	0.557717	0.286919	1.94382	0.0519177
PutamenL	panss.pos_Pre	~	cpz	0.209967	0.142865	1.46968	0.141647
PutamenL	panss.pos_Pre	~	education_years	-0.0356324	0.133602	-0.266706	0.789695
PutamenL	panss.neg_Pre	~	group	0.037399	0.143426	0.260755	0.794282
PutamenL	panss.neg_Pre	~	age	-0.0223389	0.120921	-0.18474	0.853433
PutamenL	panss.neg_Pre	~	sex	-0.321311	0.260168	-1.23501	0.216827
PutamenL	panss.neg_Pre	~	study	1.00096	0.258291	3.87532	0.000106483
PutamenL	panss.neg_Pre	~	cpz	0.0934841	0.12861	0.726878	0.467301
PutamenL	panss.neg_Pre	~	education_years	-0.0784082	0.120271	-0.651928	0.514447
PutamenL	vlmt.stm_Pre	~	group	-0.199572	0.139954	-1.42598	0.153873
PutamenL	vlmt.stm_Pre	~	age	-0.277762	0.117993	-2.35405	0.0185699
PutamenL	vlmt.stm_Pre	~	sex	-0.101631	0.25387	-0.400326	0.688916
PutamenL	vlmt.stm_Pre	~	study	0.0614998	0.252038	0.24401	0.807223
PutamenL	vlmt.stm_Pre	~	cpz	-0.11577	0.125497	-0.922493	0.356271
PutamenL	vlmt.stm_Pre	~	education_years	0.268393	0.11736	2.28693	0.0221998
PutamenL	vlmt.ltm_Pre	~	group	-0.10266	0.138996	-0.738581	0.460161
PutamenL	vlmt.ltm_Pre	~	age	-0.26568	0.117185	-2.26718	0.0233794
PutamenL	vlmt.ltm_Pre	~	sex	-0.265309	0.252132	-1.05226	0.292679
PutamenL	vlmt.ltm_Pre	~	study	0.327088	0.250312	1.30672	0.191308
PutamenL	vlmt.ltm_Pre	~	cpz	-0.0310199	0.124638	-0.24888	0.803453
PutamenL	vlmt.ltm_Pre	~	education_years	0.121651	0.116556	1.04371	0.296619
PutamenL	dst.wm_Pre	~	group	-0.0470716	0.152139	-0.309399	0.757018
PutamenL	dst.wm_Pre	~	age	-0.0964598	0.128266	-0.752029	0.452033
PutamenL	dst.wm_Pre	~	sex	0.159866	0.275973	0.579281	0.5624
PutamenL	dst.wm_Pre	~	study	0.0960111	0.273981	0.35043	0.726016
PutamenL	dst.wm_Pre	~	cpz	-0.0333449	0.136423	-0.244423	0.806903
PutamenL	dst.wm_Pre	~	education_years	0.169076	0.127577	1.32528	0.185078
PutamenL	tmt.mean_Pre	~	group	-0.215643	0.147513	-1.46186	0.143779
PutamenL	tmt.mean_Pre	~	age	-0.280982	0.124366	-2.25932	0.0238636
PutamenL	tmt.mean_Pre	~	sex	0.0564521	0.267581	0.210972	0.832909
PutamenL	tmt.mean_Pre	~	study	-0.156633	0.26565	-0.58962	0.555445
PutamenL	tmt.mean_Pre	~	cpz	0.0354077	0.132275	0.267683	0.788944
PutamenL	tmt.mean_Pre	~	education_years	0.307732	0.123698	2.48777	0.0128548
PutamenL	gaf_Pre	~	group	0.11057	0.146718	0.753622	0.451076
PutamenL	gaf_Pre	~	age	-0.027259	0.123696	-0.22037	0.825583
PutamenL	gaf_Pre	~	sex	-0.157242	0.266141	-0.590823	0.554639
PutamenL	gaf_Pre	~	study	-0.442278	0.26422	-1.6739	0.09415
PutamenL	gaf_Pre	~	cpz	-0.139058	0.131563	-1.05697	0.290526
PutamenL	gaf_Pre	~	education_years	-0.106536	0.123032	-0.86592	0.386534
PutamenL	physhealth_Pre	~	group	0.10475	0.214869	0.487507	0.625899
PutamenL	physhealth_Pre	~	age	-0.311853	0.181153	-1.72149	0.0851627
PutamenL	physhealth_Pre	~	sex	-0.201697	0.389763	-0.517487	0.604816
PutamenL	physhealth_Pre	~	study	-0.0171179	0.38695	-0.0442379	0.964715
PutamenL	physhealth_Pre	~	cpz	-0.18644	0.192674	-0.967644	0.333222
PutamenL	physhealth_Pre	~	education_years	0.310773	0.180181	1.72478	0.0845663
PutamenL	PutamenL_Pre	~	group	0.0119297	0.100393	0.118831	0.905409
PutamenL	PutamenL_Pre	~	age	-0.0706172	0.0846396	-0.834328	0.404096
PutamenL	PutamenL_Pre	~	sex	-0.307687	0.182108	-1.68959	0.0911071
PutamenL	PutamenL_Pre	~	study	1.40076	0.180793	7.74785	9.32587e-15
PutamenL	PutamenL_Pre	~	cpz	0.0392126	0.0900222	0.435588	0.663136
PutamenL	PutamenL_Pre	~	education_years	0.157421	0.0841851	1.86994	0.0614923
PutamenL	panss.pos_Post	~~	panss.neg_Post	0.145999	0.0388113	3.76177	0.000168716
PutamenL	panss.pos_Post	~~	vlmt.stm_Post	-0.0319219	0.0454626	-0.702159	0.48258
PutamenL	panss.pos_Post	~~	vlmt.ltm_Post	0.0797477	0.0358259	2.22598	0.0260157
PutamenL	panss.pos_Post	~~	dst.wm_Post	0.0661949	0.0481884	1.37367	0.169544
PutamenL	panss.pos_Post	~~	tmt.mean_Post	-0.0677836	0.0375626	-1.80455	0.0711448
PutamenL	panss.pos_Post	~~	gaf_Post	-0.118866	0.0454377	-2.61602	0.008896
PutamenL	panss.pos_Post	~~	physhealth_Post	0.0526554	0.0375027	1.40405	0.160305
PutamenL	panss.pos_Post	~~	PutamenL_Post	0.0539813	0.0265142	2.03594	0.0417564
PutamenL	panss.neg_Post	~~	vlmt.stm_Post	-0.0271863	0.0455738	-0.596533	0.55082
PutamenL	panss.neg_Post	~~	vlmt.ltm_Post	0.00311258	0.0345124	0.0901872	0.928138
PutamenL	panss.neg_Post	~~	dst.wm_Post	-0.00966526	0.0476452	-0.202859	0.839245
PutamenL	panss.neg_Post	~~	tmt.mean_Post	-0.0185197	0.0367827	-0.503489	0.614621
PutamenL	panss.neg_Post	~~	gaf_Post	-0.156305	0.0473412	-3.30167	0.000961109
PutamenL	panss.neg_Post	~~	physhealth_Post	-0.00598507	0.0370498	-0.161541	0.871667
PutamenL	panss.neg_Post	~~	PutamenL_Post	0.0219766	0.0258666	0.849612	0.395541
PutamenL	vlmt.stm_Post	~~	vlmt.ltm_Post	0.132655	0.0486861	2.72469	0.00643622
PutamenL	vlmt.stm_Post	~~	dst.wm_Post	0.0208596	0.0631662	0.330233	0.741224
PutamenL	vlmt.stm_Post	~~	tmt.mean_Post	0.02349	0.0487307	0.482036	0.62978
PutamenL	vlmt.stm_Post	~~	gaf_Post	0.0159133	0.0570799	0.278789	0.780407
PutamenL	vlmt.stm_Post	~~	physhealth_Post	-0.023448	0.0491715	-0.476862	0.633461
PutamenL	vlmt.stm_Post	~~	PutamenL_Post	0.0199467	0.0341701	0.583747	0.55939
PutamenL	vlmt.ltm_Post	~~	dst.wm_Post	0.0433308	0.0482359	0.89831	0.36902
PutamenL	vlmt.ltm_Post	~~	tmt.mean_Post	-0.0306678	0.0371386	-0.825767	0.408936
PutamenL	vlmt.ltm_Post	~~	gaf_Post	0.0718468	0.0442545	1.62349	0.104484
PutamenL	vlmt.ltm_Post	~~	physhealth_Post	-0.0172862	0.0373362	-0.462987	0.643374
PutamenL	vlmt.ltm_Post	~~	PutamenL_Post	-0.0219543	0.0260254	-0.843573	0.398908
PutamenL	dst.wm_Post	~~	tmt.mean_Post	0.0522701	0.0514026	1.01688	0.309212
PutamenL	dst.wm_Post	~~	gaf_Post	-0.00863201	0.0597969	-0.144356	0.88522
PutamenL	dst.wm_Post	~~	physhealth_Post	0.0589465	0.0519755	1.13412	0.256744
PutamenL	dst.wm_Post	~~	PutamenL_Post	0.0318403	0.0359404	0.88592	0.375661
PutamenL	tmt.mean_Post	~~	gaf_Post	0.130949	0.0489429	2.67555	0.00746069
PutamenL	tmt.mean_Post	~~	physhealth_Post	0.0174574	0.039708	0.439645	0.660194
PutamenL	tmt.mean_Post	~~	PutamenL_Post	-0.0695624	0.028888	-2.408	0.0160402
PutamenL	gaf_Post	~~	physhealth_Post	-0.138262	0.049653	-2.78457	0.00535991
PutamenL	gaf_Post	~~	PutamenL_Post	-0.0655942	0.0333234	-1.96841	0.049021
PutamenL	physhealth_Post	~~	PutamenL_Post	0.0311492	0.0280525	1.11039	0.266832
PutamenL	panss.pos_Pre	~~	panss.neg_Pre	0.539992	0.133582	4.0424	5.29074e-05
PutamenL	panss.pos_Pre	~~	vlmt.stm_Pre	-0.0240279	0.112217	-0.214119	0.830454
PutamenL	panss.pos_Pre	~~	vlmt.ltm_Pre	-0.0449146	0.111552	-0.402632	0.687219
PutamenL	panss.pos_Pre	~~	dst.wm_Pre	-0.163174	0.123664	-1.3195	0.187003
PutamenL	panss.pos_Pre	~~	tmt.mean_Pre	-0.284155	0.123536	-2.30017	0.0214384
PutamenL	panss.pos_Pre	~~	gaf_Pre	-0.458229	0.131005	-3.49779	0.000469132
PutamenL	panss.pos_Pre	~~	physhealth_Pre	-0.47234	0.182215	-2.59221	0.00953603
PutamenL	panss.pos_Pre	~~	PutamenL_Pre	0.0144781	0.080488	0.179879	0.857248
PutamenL	panss.neg_Pre	~~	vlmt.stm_Pre	-0.10765	0.101891	-1.05652	0.29073
PutamenL	panss.neg_Pre	~~	vlmt.ltm_Pre	-0.122797	0.101479	-1.21007	0.226251
PutamenL	panss.neg_Pre	~~	dst.wm_Pre	0.0115801	0.109786	0.105479	0.915996
PutamenL	panss.neg_Pre	~~	tmt.mean_Pre	-0.20482	0.109522	-1.87014	0.0614648
PutamenL	panss.neg_Pre	~~	gaf_Pre	-0.610139	0.13083	-4.66361	3.10715e-06
PutamenL	panss.neg_Pre	~~	physhealth_Pre	-0.506547	0.167661	-3.02126	0.00251721
PutamenL	panss.neg_Pre	~~	PutamenL_Pre	0.0110461	0.0724519	0.152461	0.878823
PutamenL	vlmt.stm_Pre	~~	vlmt.ltm_Pre	0.498994	0.116318	4.28992	1.78734e-05
PutamenL	vlmt.stm_Pre	~~	dst.wm_Pre	0.306393	0.113862	2.69093	0.00712532
PutamenL	vlmt.stm_Pre	~~	tmt.mean_Pre	0.208543	0.107133	1.94658	0.051585
PutamenL	vlmt.stm_Pre	~~	gaf_Pre	0.108461	0.104202	1.04087	0.297936
PutamenL	vlmt.stm_Pre	~~	physhealth_Pre	0.187289	0.153115	1.22319	0.221259
PutamenL	vlmt.stm_Pre	~~	PutamenL_Pre	-0.0140205	0.0707069	-0.198291	0.842817
PutamenL	vlmt.ltm_Pre	~~	dst.wm_Pre	0.206525	0.109521	1.88572	0.0593333
PutamenL	vlmt.ltm_Pre	~~	tmt.mean_Pre	0.174612	0.10547	1.65556	0.0978105
PutamenL	vlmt.ltm_Pre	~~	gaf_Pre	0.284349	0.10867	2.61663	0.00888017
PutamenL	vlmt.ltm_Pre	~~	physhealth_Pre	0.335603	0.156086	2.15011	0.0315464
PutamenL	vlmt.ltm_Pre	~~	PutamenL_Pre	-0.0538095	0.0705275	-0.762958	0.445489
PutamenL	dst.wm_Pre	~~	tmt.mean_Pre	0.159707	0.114683	1.3926	0.163741
PutamenL	dst.wm_Pre	~~	gaf_Pre	0.0261574	0.112344	0.232832	0.815892
PutamenL	dst.wm_Pre	~~	physhealth_Pre	0.0475881	0.164567	0.289172	0.77245
PutamenL	dst.wm_Pre	~~	PutamenL_Pre	0.0443372	0.0770416	0.575496	0.564956
PutamenL	tmt.mean_Pre	~~	gaf_Pre	0.22495	0.112509	1.99939	0.0455664
PutamenL	tmt.mean_Pre	~~	physhealth_Pre	0.00900603	0.159461	0.0564779	0.954961
PutamenL	tmt.mean_Pre	~~	PutamenL_Pre	-0.0921896	0.0754024	-1.22263	0.221468
PutamenL	gaf_Pre	~~	physhealth_Pre	0.445437	0.168235	2.64771	0.00810379
PutamenL	gaf_Pre	~~	PutamenL_Pre	0.0276338	0.0741831	0.372509	0.709514
PutamenL	physhealth_Pre	~~	PutamenL_Pre	-0.236108	0.112525	-2.09828	0.0358803
PutamenL	panss.pos_Post	~~	panss.pos_Post	0.270302	0.0481608	5.61249	1.9944e-08
PutamenL	panss.neg_Post	~~	panss.neg_Post	0.272223	0.048503	5.61249	1.9944e-08
PutamenL	vlmt.stm_Post	~~	vlmt.stm_Post	0.477955	0.0851593	5.61249	1.9944e-08
PutamenL	vlmt.ltm_Post	~~	vlmt.ltm_Post	0.27562	0.0491084	5.61249	1.9944e-08
PutamenL	dst.wm_Post	~~	dst.wm_Post	0.525013	0.0935438	5.61249	1.9944e-08
PutamenL	tmt.mean_Post	~~	tmt.mean_Post	0.311855	0.0555646	5.61249	1.9944e-08
PutamenL	gaf_Post	~~	gaf_Post	0.428927	0.0764237	5.61249	1.9944e-08
PutamenL	physhealth_Post	~~	physhealth_Post	0.317548	0.0565788	5.61249	1.9944e-08
PutamenL	PutamenL_Post	~~	PutamenL_Post	0.15307	0.0272731	5.61249	1.9944e-08
PutamenL	panss.pos_Pre	~~	panss.pos_Pre	1.0136	0.180597	5.61249	1.9944e-08
PutamenL	panss.neg_Pre	~~	panss.neg_Pre	0.821422	0.146356	5.61249	1.9944e-08
PutamenL	vlmt.stm_Pre	~~	vlmt.stm_Pre	0.782131	0.139356	5.61249	1.9944e-08
PutamenL	vlmt.ltm_Pre	~~	vlmt.ltm_Pre	0.771459	0.137454	5.61249	1.9944e-08
PutamenL	dst.wm_Pre	~~	dst.wm_Pre	0.924249	0.164677	5.61249	1.9944e-08
PutamenL	tmt.mean_Pre	~~	tmt.mean_Pre	0.868898	0.154815	5.61249	1.9944e-08
PutamenL	gaf_Pre	~~	gaf_Pre	0.859566	0.153153	5.61249	1.9944e-08
PutamenL	physhealth_Pre	~~	physhealth_Pre	1.84357	0.328476	5.61249	1.9944e-08
PutamenL	PutamenL_Pre	~~	PutamenL_Pre	0.402451	0.0717064	5.61249	1.9944e-08
PutamenL	group	~~	group	0.752834	0	NA	NA
PutamenL	group	~~	age	-0.029407	0	NA	NA
PutamenL	group	~~	sex	0.0188964	0	NA	NA
PutamenL	group	~~	study	0.0634921	0	NA	NA
PutamenL	group	~~	cpz	-0.270406	0	NA	NA
PutamenL	group	~~	education_years	0.00299719	0	NA	NA
PutamenL	age	~~	age	0.992063	0	NA	NA
PutamenL	age	~~	sex	-0.12299	0	NA	NA
PutamenL	age	~~	study	-0.0468424	0	NA	NA
PutamenL	age	~~	cpz	-0.0513002	0	NA	NA
PutamenL	age	~~	education_years	0.165983	0	NA	NA
PutamenL	sex	~~	sex	0.210632	0	NA	NA
PutamenL	sex	~~	study	0.010582	0	NA	NA
PutamenL	sex	~~	cpz	-0.0198313	0	NA	NA
PutamenL	sex	~~	education_years	-0.0666471	0	NA	NA
PutamenL	study	~~	study	0.222222	0	NA	NA
PutamenL	study	~~	cpz	0.0951995	0	NA	NA
PutamenL	study	~~	education_years	-0.0494052	0	NA	NA
PutamenL	cpz	~~	cpz	0.992063	0	NA	NA
PutamenL	cpz	~~	education_years	0.161705	0	NA	NA
PutamenL	education_years	~~	education_years	0.992063	0	NA	NA
PutamenR	panss.pos_Post	~	panss.pos_Pre	0.560873	0.0864476	6.48801	8.69758e-11
PutamenR	panss.pos_Post	~	panss.neg_Pre	0.168267	0.120225	1.3996	0.161635
PutamenR	panss.pos_Post	~	vlmt.stm_Pre	0.149733	0.103624	1.44496	0.148469
PutamenR	panss.pos_Post	~	vlmt.ltm_Pre	-0.122632	0.108529	-1.12995	0.258499
PutamenR	panss.pos_Post	~	dst.wm_Pre	-0.0700589	0.0750245	-0.933814	0.3504
PutamenR	panss.pos_Post	~	tmt.mean_Pre	0.0416331	0.0809013	0.514616	0.606822
PutamenR	panss.pos_Post	~	gaf_Pre	0.029883	0.117365	0.254616	0.79902
PutamenR	panss.pos_Post	~	physhealth_Pre	0.0634322	0.0575196	1.10279	0.270117
PutamenR	panss.pos_Post	~	PutamenR_Pre	0.144398	0.0971619	1.48616	0.137237
PutamenR	panss.pos_Post	~	group	-0.0442843	0.0856295	-0.517162	0.605043
PutamenR	panss.pos_Post	~	age	0.0749566	0.0767343	0.976832	0.328652
PutamenR	panss.pos_Post	~	sex	0.198995	0.157273	1.26529	0.205769
PutamenR	panss.pos_Post	~	study	-0.0968527	0.212568	-0.455631	0.648655
PutamenR	panss.pos_Post	~	cpz	0.0770459	0.0756148	1.01893	0.308238
PutamenR	panss.pos_Post	~	education_years	-0.145944	0.0853824	-1.7093	0.0873958
PutamenR	panss.neg_Post	~	panss.pos_Pre	0.0376495	0.0862341	0.436596	0.662404
PutamenR	panss.neg_Post	~	panss.neg_Pre	0.623535	0.119928	5.19923	2.00115e-07
PutamenR	panss.neg_Post	~	vlmt.stm_Pre	0.0224383	0.103368	0.217071	0.828153
PutamenR	panss.neg_Post	~	vlmt.ltm_Pre	-0.060245	0.108261	-0.55648	0.577882
PutamenR	panss.neg_Post	~	dst.wm_Pre	0.0561352	0.0748392	0.750077	0.453208
PutamenR	panss.neg_Post	~	tmt.mean_Pre	0.036649	0.0807014	0.45413	0.649735
PutamenR	panss.neg_Post	~	gaf_Pre	-0.0170541	0.117075	-0.145668	0.884184
PutamenR	panss.neg_Post	~	physhealth_Pre	0.0868907	0.0573776	1.51437	0.129933
PutamenR	panss.neg_Post	~	PutamenR_Pre	0.166295	0.0969219	1.71576	0.0862057
PutamenR	panss.neg_Post	~	group	0.130627	0.085418	1.52927	0.126199
PutamenR	panss.neg_Post	~	age	0.0645131	0.0765448	0.842815	0.399332
PutamenR	panss.neg_Post	~	sex	0.145751	0.156885	0.929033	0.352872
PutamenR	panss.neg_Post	~	study	-0.067824	0.212043	-0.31986	0.749075
PutamenR	panss.neg_Post	~	cpz	0.19944	0.075428	2.64412	0.00819048
PutamenR	panss.neg_Post	~	education_years	-0.216631	0.0851715	-2.54347	0.0109758
PutamenR	vlmt.stm_Post	~	panss.pos_Pre	-0.11629	0.117051	-0.993498	0.320467
PutamenR	vlmt.stm_Post	~	panss.neg_Pre	-0.136652	0.162786	-0.839458	0.401212
PutamenR	vlmt.stm_Post	~	vlmt.stm_Pre	0.274215	0.140308	1.95438	0.0506568
PutamenR	vlmt.stm_Post	~	vlmt.ltm_Pre	0.444175	0.146949	3.02266	0.00250566
PutamenR	vlmt.stm_Post	~	dst.wm_Pre	0.162828	0.101584	1.60289	0.108958
PutamenR	vlmt.stm_Post	~	tmt.mean_Pre	-0.13786	0.109541	-1.25853	0.208201
PutamenR	vlmt.stm_Post	~	gaf_Pre	0.0448494	0.158913	0.282226	0.77777
PutamenR	vlmt.stm_Post	~	physhealth_Pre	0.0335732	0.0778819	0.431079	0.666411
PutamenR	vlmt.stm_Post	~	PutamenR_Pre	0.0450363	0.131558	0.342331	0.732102
PutamenR	vlmt.stm_Post	~	group	0.0556301	0.115943	0.479807	0.631365
PutamenR	vlmt.stm_Post	~	age	0.0235509	0.103899	0.226672	0.820679
PutamenR	vlmt.stm_Post	~	sex	0.105	0.212949	0.493078	0.621958
PutamenR	vlmt.stm_Post	~	study	0.308446	0.287819	1.07167	0.283869
PutamenR	vlmt.stm_Post	~	cpz	0.0243712	0.102383	0.23804	0.81185
PutamenR	vlmt.stm_Post	~	education_years	0.0499934	0.115608	0.432438	0.665423
PutamenR	vlmt.ltm_Post	~	panss.pos_Pre	-0.0729282	0.0890145	-0.819285	0.412624
PutamenR	vlmt.ltm_Post	~	panss.neg_Pre	-0.0466916	0.123795	-0.377169	0.706048
PutamenR	vlmt.ltm_Post	~	vlmt.stm_Pre	0.272363	0.106701	2.55258	0.010693
PutamenR	vlmt.ltm_Post	~	vlmt.ltm_Pre	0.551819	0.111751	4.93792	7.89616e-07
PutamenR	vlmt.ltm_Post	~	dst.wm_Pre	0.175283	0.0772522	2.26897	0.0232705
PutamenR	vlmt.ltm_Post	~	tmt.mean_Pre	-0.0858713	0.0833034	-1.03083	0.302623
PutamenR	vlmt.ltm_Post	~	gaf_Pre	0.174462	0.12085	1.44362	0.148845
PutamenR	vlmt.ltm_Post	~	physhealth_Pre	-0.0144942	0.0592275	-0.24472	0.806673
PutamenR	vlmt.ltm_Post	~	PutamenR_Pre	0.0893125	0.100047	0.892706	0.372015
PutamenR	vlmt.ltm_Post	~	group	-0.11637	0.088172	-1.3198	0.186901
PutamenR	vlmt.ltm_Post	~	age	-0.0513308	0.0790127	-0.649652	0.515917
PutamenR	vlmt.ltm_Post	~	sex	-0.140176	0.161943	-0.865588	0.386716
PutamenR	vlmt.ltm_Post	~	study	0.452445	0.21888	2.06709	0.0387253
PutamenR	vlmt.ltm_Post	~	cpz	-0.153701	0.07786	-1.97407	0.0483739
PutamenR	vlmt.ltm_Post	~	education_years	0.0382239	0.0879177	0.43477	0.66373
PutamenR	dst.wm_Post	~	panss.pos_Pre	0.00702226	0.122796	0.0571864	0.954397
PutamenR	dst.wm_Post	~	panss.neg_Pre	0.296696	0.170776	1.73734	0.082327
PutamenR	dst.wm_Post	~	vlmt.stm_Pre	0.206219	0.147195	1.40099	0.161217
PutamenR	dst.wm_Post	~	vlmt.ltm_Pre	0.0689718	0.154162	0.447399	0.654587
PutamenR	dst.wm_Post	~	dst.wm_Pre	0.394433	0.10657	3.70117	0.00021461
PutamenR	dst.wm_Post	~	tmt.mean_Pre	0.174741	0.114918	1.52058	0.128366
PutamenR	dst.wm_Post	~	gaf_Pre	0.185972	0.166714	1.11552	0.264629
PutamenR	dst.wm_Post	~	physhealth_Pre	0.159697	0.0817048	1.95456	0.0506352
PutamenR	dst.wm_Post	~	PutamenR_Pre	-0.0398083	0.138015	-0.288434	0.773015
PutamenR	dst.wm_Post	~	group	0.0129481	0.121634	0.106452	0.915224
PutamenR	dst.wm_Post	~	age	0.0324583	0.108999	0.297786	0.765866
PutamenR	dst.wm_Post	~	sex	0.320336	0.223401	1.4339	0.1516
PutamenR	dst.wm_Post	~	study	-0.19828	0.301946	-0.656674	0.511391
PutamenR	dst.wm_Post	~	cpz	-0.00285972	0.107408	-0.0266248	0.978759
PutamenR	dst.wm_Post	~	education_years	-0.0442552	0.121283	-0.364892	0.715192
PutamenR	tmt.mean_Post	~	panss.pos_Pre	0.131041	0.0939127	1.39535	0.16291
PutamenR	tmt.mean_Post	~	panss.neg_Pre	0.168352	0.130607	1.289	0.197399
PutamenR	tmt.mean_Post	~	vlmt.stm_Pre	0.127866	0.112573	1.13586	0.256017
PutamenR	tmt.mean_Post	~	vlmt.ltm_Pre	0.199801	0.117901	1.69466	0.0901406
PutamenR	tmt.mean_Post	~	dst.wm_Pre	0.0289393	0.0815032	0.35507	0.722537
PutamenR	tmt.mean_Post	~	tmt.mean_Pre	0.582511	0.0878874	6.62792	3.40445e-11
PutamenR	tmt.mean_Post	~	gaf_Pre	0.127546	0.1275	1.00036	0.317136
PutamenR	tmt.mean_Post	~	physhealth_Pre	0.00133729	0.0624867	0.0214012	0.982926
PutamenR	tmt.mean_Post	~	PutamenR_Pre	-0.0959024	0.105552	-0.908578	0.363573
PutamenR	tmt.mean_Post	~	group	0.0922011	0.0930239	0.991155	0.32161
PutamenR	tmt.mean_Post	~	age	-0.0396882	0.0833606	-0.476103	0.634001
PutamenR	tmt.mean_Post	~	sex	0.0604689	0.170854	0.353921	0.723398
PutamenR	tmt.mean_Post	~	study	-0.261936	0.230924	-1.13429	0.256672
PutamenR	tmt.mean_Post	~	cpz	-0.122712	0.0821444	-1.49386	0.135212
PutamenR	tmt.mean_Post	~	education_years	-0.00897355	0.0927555	-0.0967441	0.92293
PutamenR	gaf_Post	~	panss.pos_Pre	-0.0196001	0.107813	-0.181797	0.855742
PutamenR	gaf_Post	~	panss.neg_Pre	0.0936157	0.149939	0.624358	0.532392
PutamenR	gaf_Post	~	vlmt.stm_Pre	0.283371	0.129235	2.19268	0.0283306
PutamenR	gaf_Post	~	vlmt.ltm_Pre	-0.228007	0.135352	-1.68455	0.0920761
PutamenR	gaf_Post	~	dst.wm_Pre	-0.0188611	0.0935669	-0.201579	0.840246
PutamenR	gaf_Post	~	tmt.mean_Pre	0.116198	0.100896	1.15166	0.249459
PutamenR	gaf_Post	~	gaf_Pre	0.614017	0.146372	4.1949	2.72992e-05
PutamenR	gaf_Post	~	physhealth_Pre	-0.028613	0.0717357	-0.398867	0.689991
PutamenR	gaf_Post	~	PutamenR_Pre	-0.248789	0.121176	-2.05313	0.04006
PutamenR	gaf_Post	~	group	-0.237559	0.106793	-2.22449	0.0261157
PutamenR	gaf_Post	~	age	-0.00617817	0.0956993	-0.0645582	0.948526
PutamenR	gaf_Post	~	sex	-0.365971	0.196143	-1.86584	0.0620643
PutamenR	gaf_Post	~	study	0.252097	0.265105	0.950933	0.341638
PutamenR	gaf_Post	~	cpz	-0.162604	0.0943031	-1.72428	0.0846581
PutamenR	gaf_Post	~	education_years	0.243993	0.106485	2.29134	0.0219437
PutamenR	physhealth_Post	~	panss.pos_Pre	-0.254853	0.0953504	-2.67281	0.00752199
PutamenR	physhealth_Post	~	panss.neg_Pre	0.0985135	0.132607	0.742901	0.457542
PutamenR	physhealth_Post	~	vlmt.stm_Pre	0.0915189	0.114296	0.800718	0.423295
PutamenR	physhealth_Post	~	vlmt.ltm_Pre	0.0222583	0.119706	0.185942	0.85249
PutamenR	physhealth_Post	~	dst.wm_Pre	-0.156189	0.0827509	-1.88746	0.0590991
PutamenR	physhealth_Post	~	tmt.mean_Pre	0.0939575	0.0892329	1.05295	0.292365
PutamenR	physhealth_Post	~	gaf_Pre	0.0134524	0.129452	0.103918	0.917234
PutamenR	physhealth_Post	~	physhealth_Pre	0.71212	0.0634433	11.2245	0
PutamenR	physhealth_Post	~	PutamenR_Pre	-0.00563982	0.107168	-0.0526259	0.95803
PutamenR	physhealth_Post	~	group	0.0674182	0.094448	0.713813	0.475343
PutamenR	physhealth_Post	~	age	0.164404	0.0846368	1.94247	0.0520801
PutamenR	physhealth_Post	~	sex	0.160504	0.17347	0.925255	0.354833
PutamenR	physhealth_Post	~	study	0.246107	0.234459	1.04968	0.293867
PutamenR	physhealth_Post	~	cpz	0.0887858	0.083402	1.06455	0.287078
PutamenR	physhealth_Post	~	education_years	-0.0934284	0.0941755	-0.992067	0.321165
PutamenR	PutamenR_Post	~	panss.pos_Pre	-0.0126296	0.0796867	-0.158491	0.87407
PutamenR	PutamenR_Post	~	panss.neg_Pre	0.065494	0.110823	0.590981	0.554533
PutamenR	PutamenR_Post	~	vlmt.stm_Pre	-0.0129836	0.0955202	-0.135926	0.89188
PutamenR	PutamenR_Post	~	vlmt.ltm_Pre	-0.143911	0.100041	-1.43852	0.150288
PutamenR	PutamenR_Post	~	dst.wm_Pre	0.138528	0.069157	2.00309	0.0451677
PutamenR	PutamenR_Post	~	tmt.mean_Pre	0.0350558	0.0745742	0.47008	0.638298
PutamenR	PutamenR_Post	~	gaf_Pre	0.0618365	0.108186	0.571573	0.567611
PutamenR	PutamenR_Post	~	physhealth_Pre	0.0570933	0.0530212	1.0768	0.281568
PutamenR	PutamenR_Post	~	PutamenR_Pre	0.795547	0.0895631	8.88253	0
PutamenR	PutamenR_Post	~	group	0.00831662	0.0789326	0.105364	0.916087
PutamenR	PutamenR_Post	~	age	-0.0822373	0.0707331	-1.16264	0.244975
PutamenR	PutamenR_Post	~	sex	-0.306219	0.144973	-2.11225	0.0346654
PutamenR	PutamenR_Post	~	study	0.201627	0.195944	1.029	0.303477
PutamenR	PutamenR_Post	~	cpz	-0.0363167	0.0697011	-0.521035	0.602343
PutamenR	PutamenR_Post	~	education_years	-0.0299201	0.0787049	-0.380156	0.70383
PutamenR	panss.pos_Pre	~	group	0.0997567	0.159323	0.626129	0.53123
PutamenR	panss.pos_Pre	~	age	0.130257	0.134323	0.969729	0.332181
PutamenR	panss.pos_Pre	~	sex	-0.177344	0.289004	-0.613639	0.539454
PutamenR	panss.pos_Pre	~	study	0.557717	0.286919	1.94382	0.0519177
PutamenR	panss.pos_Pre	~	cpz	0.209967	0.142865	1.46968	0.141647
PutamenR	panss.pos_Pre	~	education_years	-0.0356324	0.133602	-0.266706	0.789695
PutamenR	panss.neg_Pre	~	group	0.037399	0.143426	0.260755	0.794282
PutamenR	panss.neg_Pre	~	age	-0.0223389	0.120921	-0.18474	0.853433
PutamenR	panss.neg_Pre	~	sex	-0.321311	0.260168	-1.23501	0.216827
PutamenR	panss.neg_Pre	~	study	1.00096	0.258291	3.87532	0.000106483
PutamenR	panss.neg_Pre	~	cpz	0.0934841	0.12861	0.726878	0.467301
PutamenR	panss.neg_Pre	~	education_years	-0.0784082	0.120271	-0.651928	0.514447
PutamenR	vlmt.stm_Pre	~	group	-0.199572	0.139954	-1.42598	0.153873
PutamenR	vlmt.stm_Pre	~	age	-0.277762	0.117993	-2.35405	0.0185699
PutamenR	vlmt.stm_Pre	~	sex	-0.101631	0.25387	-0.400326	0.688916
PutamenR	vlmt.stm_Pre	~	study	0.0614998	0.252038	0.24401	0.807223
PutamenR	vlmt.stm_Pre	~	cpz	-0.11577	0.125497	-0.922493	0.356271
PutamenR	vlmt.stm_Pre	~	education_years	0.268393	0.11736	2.28693	0.0221998
PutamenR	vlmt.ltm_Pre	~	group	-0.10266	0.138996	-0.738581	0.460161
PutamenR	vlmt.ltm_Pre	~	age	-0.26568	0.117185	-2.26718	0.0233794
PutamenR	vlmt.ltm_Pre	~	sex	-0.265309	0.252132	-1.05226	0.292679
PutamenR	vlmt.ltm_Pre	~	study	0.327088	0.250312	1.30672	0.191308
PutamenR	vlmt.ltm_Pre	~	cpz	-0.0310199	0.124638	-0.24888	0.803453
PutamenR	vlmt.ltm_Pre	~	education_years	0.121651	0.116556	1.04371	0.296619
PutamenR	dst.wm_Pre	~	group	-0.0470716	0.152139	-0.309399	0.757018
PutamenR	dst.wm_Pre	~	age	-0.0964598	0.128266	-0.752029	0.452033
PutamenR	dst.wm_Pre	~	sex	0.159866	0.275973	0.579281	0.5624
PutamenR	dst.wm_Pre	~	study	0.0960111	0.273981	0.35043	0.726016
PutamenR	dst.wm_Pre	~	cpz	-0.0333449	0.136423	-0.244423	0.806903
PutamenR	dst.wm_Pre	~	education_years	0.169076	0.127577	1.32528	0.185078
PutamenR	tmt.mean_Pre	~	group	-0.215643	0.147513	-1.46186	0.143779
PutamenR	tmt.mean_Pre	~	age	-0.280982	0.124366	-2.25932	0.0238636
PutamenR	tmt.mean_Pre	~	sex	0.0564521	0.267581	0.210972	0.832909
PutamenR	tmt.mean_Pre	~	study	-0.156633	0.26565	-0.58962	0.555445
PutamenR	tmt.mean_Pre	~	cpz	0.0354077	0.132275	0.267683	0.788944
PutamenR	tmt.mean_Pre	~	education_years	0.307732	0.123698	2.48777	0.0128548
PutamenR	gaf_Pre	~	group	0.11057	0.146718	0.753622	0.451076
PutamenR	gaf_Pre	~	age	-0.027259	0.123696	-0.22037	0.825583
PutamenR	gaf_Pre	~	sex	-0.157242	0.266141	-0.590823	0.554639
PutamenR	gaf_Pre	~	study	-0.442278	0.26422	-1.6739	0.09415
PutamenR	gaf_Pre	~	cpz	-0.139058	0.131563	-1.05697	0.290526
PutamenR	gaf_Pre	~	education_years	-0.106536	0.123032	-0.86592	0.386534
PutamenR	physhealth_Pre	~	group	0.10475	0.214869	0.487507	0.625899
PutamenR	physhealth_Pre	~	age	-0.311853	0.181153	-1.72149	0.0851627
PutamenR	physhealth_Pre	~	sex	-0.201697	0.389763	-0.517487	0.604816
PutamenR	physhealth_Pre	~	study	-0.0171179	0.38695	-0.0442379	0.964715
PutamenR	physhealth_Pre	~	cpz	-0.18644	0.192674	-0.967644	0.333222
PutamenR	physhealth_Pre	~	education_years	0.310773	0.180181	1.72478	0.0845663
PutamenR	PutamenR_Pre	~	group	0.0114349	0.117045	0.0976968	0.922173
PutamenR	PutamenR_Pre	~	age	-0.0349849	0.0986787	-0.354534	0.722939
PutamenR	PutamenR_Pre	~	sex	-0.274372	0.212314	-1.29229	0.196255
PutamenR	PutamenR_Pre	~	study	1.35448	0.210781	6.426	1.31009e-10
PutamenR	PutamenR_Pre	~	cpz	-0.028312	0.104954	-0.269756	0.787348
PutamenR	PutamenR_Pre	~	education_years	0.219447	0.0981488	2.23586	0.025361
PutamenR	panss.pos_Post	~~	panss.neg_Post	0.135101	0.0370213	3.64927	0.000262989
PutamenR	panss.pos_Post	~~	vlmt.stm_Post	-0.0336999	0.0448266	-0.751784	0.452181
PutamenR	panss.pos_Post	~~	vlmt.ltm_Post	0.0756353	0.0352489	2.14575	0.0318929
PutamenR	panss.pos_Post	~~	dst.wm_Post	0.0674474	0.0475805	1.41754	0.156324
PutamenR	panss.pos_Post	~~	tmt.mean_Post	-0.0623439	0.0366553	-1.70082	0.0889774
PutamenR	panss.pos_Post	~~	gaf_Post	-0.104615	0.0431649	-2.42361	0.0153672
PutamenR	panss.pos_Post	~~	physhealth_Post	0.0535897	0.0369736	1.4494	0.147225
PutamenR	panss.pos_Post	~~	PutamenR_Post	0.0566949	0.0312087	1.81664	0.0692722
PutamenR	panss.neg_Post	~~	vlmt.stm_Post	-0.0312666	0.0446888	-0.699651	0.484145
PutamenR	panss.neg_Post	~~	vlmt.ltm_Post	-0.00455318	0.0338575	-0.134481	0.893022
PutamenR	panss.neg_Post	~~	dst.wm_Post	-0.00582679	0.0467056	-0.124756	0.900717
PutamenR	panss.neg_Post	~~	tmt.mean_Post	-0.011032	0.0357424	-0.308653	0.757586
PutamenR	panss.neg_Post	~~	gaf_Post	-0.136982	0.0444859	-3.07923	0.00207539
PutamenR	panss.neg_Post	~~	physhealth_Post	-0.00599096	0.03627	-0.165177	0.868805
PutamenR	panss.neg_Post	~~	PutamenR_Post	0.00402785	0.0303095	0.132891	0.89428
PutamenR	vlmt.stm_Post	~~	vlmt.ltm_Post	0.134527	0.0489762	2.74677	0.0060185
PutamenR	vlmt.stm_Post	~~	dst.wm_Post	0.0186702	0.0634321	0.294333	0.768503
PutamenR	vlmt.stm_Post	~~	tmt.mean_Post	0.0238696	0.0485718	0.491429	0.623123
PutamenR	vlmt.stm_Post	~~	gaf_Post	0.0172247	0.0556965	0.30926	0.757124
PutamenR	vlmt.stm_Post	~~	physhealth_Post	-0.0219918	0.0492987	-0.446093	0.65553
PutamenR	vlmt.stm_Post	~~	PutamenR_Post	0.0235719	0.0412421	0.57155	0.567627
PutamenR	vlmt.ltm_Post	~~	dst.wm_Post	0.0406024	0.0484762	0.837573	0.402271
PutamenR	vlmt.ltm_Post	~~	tmt.mean_Post	-0.0290914	0.0370487	-0.78522	0.432324
PutamenR	vlmt.ltm_Post	~~	gaf_Post	0.0764071	0.0434048	1.76034	0.0783505
PutamenR	vlmt.ltm_Post	~~	physhealth_Post	-0.0151268	0.0374798	-0.403598	0.686508
PutamenR	vlmt.ltm_Post	~~	PutamenR_Post	-0.0129476	0.0313248	-0.413335	0.679362
PutamenR	dst.wm_Post	~~	tmt.mean_Post	0.0523828	0.0512846	1.02141	0.307058
PutamenR	dst.wm_Post	~~	gaf_Post	-0.00872469	0.0583964	-0.149405	0.881234
PutamenR	dst.wm_Post	~~	physhealth_Post	0.0572629	0.0521383	1.09829	0.272079
PutamenR	dst.wm_Post	~~	PutamenR_Post	0.0712531	0.044078	1.61652	0.105981
PutamenR	tmt.mean_Post	~~	gaf_Post	0.122631	0.0472502	2.59536	0.00944924
PutamenR	tmt.mean_Post	~~	physhealth_Post	0.0164106	0.0395452	0.414982	0.678155
PutamenR	tmt.mean_Post	~~	PutamenR_Post	-0.0715957	0.0342142	-2.09258	0.036387
PutamenR	gaf_Post	~~	physhealth_Post	-0.140804	0.0486835	-2.89223	0.00382514
PutamenR	gaf_Post	~~	PutamenR_Post	-0.0752654	0.0390574	-1.92705	0.0539738
PutamenR	physhealth_Post	~~	PutamenR_Post	0.0526285	0.0341587	1.54071	0.123388
PutamenR	panss.pos_Pre	~~	panss.neg_Pre	0.539992	0.133582	4.0424	5.29074e-05
PutamenR	panss.pos_Pre	~~	vlmt.stm_Pre	-0.0240279	0.112217	-0.214119	0.830454
PutamenR	panss.pos_Pre	~~	vlmt.ltm_Pre	-0.0449146	0.111552	-0.402632	0.687219
PutamenR	panss.pos_Pre	~~	dst.wm_Pre	-0.163174	0.123664	-1.3195	0.187003
PutamenR	panss.pos_Pre	~~	tmt.mean_Pre	-0.284155	0.123536	-2.30017	0.0214384
PutamenR	panss.pos_Pre	~~	gaf_Pre	-0.458229	0.131005	-3.49779	0.000469132
PutamenR	panss.pos_Pre	~~	physhealth_Pre	-0.47234	0.182215	-2.59221	0.00953603
PutamenR	panss.pos_Pre	~~	PutamenR_Pre	0.0399727	0.0939494	0.42547	0.670494
PutamenR	panss.neg_Pre	~~	vlmt.stm_Pre	-0.10765	0.101891	-1.05652	0.29073
PutamenR	panss.neg_Pre	~~	vlmt.ltm_Pre	-0.122797	0.101479	-1.21007	0.226251
PutamenR	panss.neg_Pre	~~	dst.wm_Pre	0.0115801	0.109786	0.105479	0.915996
PutamenR	panss.neg_Pre	~~	tmt.mean_Pre	-0.20482	0.109522	-1.87014	0.0614648
PutamenR	panss.neg_Pre	~~	gaf_Pre	-0.610139	0.13083	-4.66361	3.10715e-06
PutamenR	panss.neg_Pre	~~	physhealth_Pre	-0.506547	0.167661	-3.02126	0.00251721
PutamenR	panss.neg_Pre	~~	PutamenR_Pre	0.0255715	0.0845152	0.302567	0.76222
PutamenR	vlmt.stm_Pre	~~	vlmt.ltm_Pre	0.498994	0.116318	4.28992	1.78734e-05
PutamenR	vlmt.stm_Pre	~~	dst.wm_Pre	0.306394	0.113862	2.69093	0.00712532
PutamenR	vlmt.stm_Pre	~~	tmt.mean_Pre	0.208543	0.107133	1.94658	0.051585
PutamenR	vlmt.stm_Pre	~~	gaf_Pre	0.108461	0.104202	1.04087	0.297936
PutamenR	vlmt.stm_Pre	~~	physhealth_Pre	0.187289	0.153115	1.22319	0.221259
PutamenR	vlmt.stm_Pre	~~	PutamenR_Pre	-0.012339	0.0824239	-0.149701	0.881
PutamenR	vlmt.ltm_Pre	~~	dst.wm_Pre	0.206525	0.109521	1.88572	0.0593333
PutamenR	vlmt.ltm_Pre	~~	tmt.mean_Pre	0.174612	0.10547	1.65556	0.0978105
PutamenR	vlmt.ltm_Pre	~~	gaf_Pre	0.284349	0.10867	2.61663	0.00888017
PutamenR	vlmt.ltm_Pre	~~	physhealth_Pre	0.335603	0.156086	2.15011	0.0315464
PutamenR	vlmt.ltm_Pre	~~	PutamenR_Pre	0.00876857	0.0818526	0.107126	0.914689
PutamenR	dst.wm_Pre	~~	tmt.mean_Pre	0.159707	0.114683	1.3926	0.163741
PutamenR	dst.wm_Pre	~~	gaf_Pre	0.0261574	0.112344	0.232832	0.815892
PutamenR	dst.wm_Pre	~~	physhealth_Pre	0.0475881	0.164567	0.289172	0.77245
PutamenR	dst.wm_Pre	~~	PutamenR_Pre	0.0305692	0.0896668	0.34092	0.733164
PutamenR	tmt.mean_Pre	~~	gaf_Pre	0.22495	0.112509	1.99939	0.0455664
PutamenR	tmt.mean_Pre	~~	physhealth_Pre	0.00900603	0.159461	0.056478	0.954961
PutamenR	tmt.mean_Pre	~~	PutamenR_Pre	-0.153818	0.0889957	-1.72838	0.0839207
PutamenR	gaf_Pre	~~	physhealth_Pre	0.445437	0.168235	2.64771	0.00810379
PutamenR	gaf_Pre	~~	PutamenR_Pre	0.0946818	0.0872121	1.08565	0.277634
PutamenR	physhealth_Pre	~~	PutamenR_Pre	-0.194908	0.128883	-1.51229	0.130461
PutamenR	panss.pos_Post	~~	panss.pos_Post	0.261595	0.0466094	5.61249	1.9944e-08
PutamenR	panss.neg_Post	~~	panss.neg_Post	0.260304	0.0463794	5.61249	1.9944e-08
PutamenR	vlmt.stm_Post	~~	vlmt.stm_Post	0.479589	0.0854505	5.61249	1.9944e-08
PutamenR	vlmt.ltm_Post	~~	vlmt.ltm_Post	0.27736	0.0494184	5.61249	1.9944e-08
PutamenR	dst.wm_Post	~~	dst.wm_Post	0.527827	0.0940451	5.61249	1.9944e-08
PutamenR	tmt.mean_Post	~~	tmt.mean_Post	0.308725	0.0550067	5.61249	1.9944e-08
PutamenR	gaf_Post	~~	gaf_Post	0.40688	0.0724956	5.61249	1.9944e-08
PutamenR	physhealth_Post	~~	physhealth_Post	0.318249	0.0567038	5.61249	1.9944e-08
PutamenR	PutamenR_Post	~~	PutamenR_Post	0.222277	0.039604	5.61249	1.9944e-08
PutamenR	panss.pos_Pre	~~	panss.pos_Pre	1.0136	0.180597	5.61249	1.9944e-08
PutamenR	panss.neg_Pre	~~	panss.neg_Pre	0.821422	0.146356	5.61249	1.9944e-08
PutamenR	vlmt.stm_Pre	~~	vlmt.stm_Pre	0.782131	0.139356	5.61249	1.9944e-08
PutamenR	vlmt.ltm_Pre	~~	vlmt.ltm_Pre	0.771459	0.137454	5.61249	1.9944e-08
PutamenR	dst.wm_Pre	~~	dst.wm_Pre	0.924249	0.164677	5.61249	1.9944e-08
PutamenR	tmt.mean_Pre	~~	tmt.mean_Pre	0.868898	0.154815	5.61249	1.9944e-08
PutamenR	gaf_Pre	~~	gaf_Pre	0.859566	0.153153	5.61249	1.9944e-08
PutamenR	physhealth_Pre	~~	physhealth_Pre	1.84357	0.328476	5.61249	1.9944e-08
PutamenR	PutamenR_Pre	~~	PutamenR_Pre	0.547032	0.097467	5.61249	1.9944e-08
PutamenR	group	~~	group	0.752834	0	NA	NA
PutamenR	group	~~	age	-0.029407	0	NA	NA
PutamenR	group	~~	sex	0.0188964	0	NA	NA
PutamenR	group	~~	study	0.0634921	0	NA	NA
PutamenR	group	~~	cpz	-0.270406	0	NA	NA
PutamenR	group	~~	education_years	0.00299719	0	NA	NA
PutamenR	age	~~	age	0.992063	0	NA	NA
PutamenR	age	~~	sex	-0.12299	0	NA	NA
PutamenR	age	~~	study	-0.0468424	0	NA	NA
PutamenR	age	~~	cpz	-0.0513002	0	NA	NA
PutamenR	age	~~	education_years	0.165983	0	NA	NA
PutamenR	sex	~~	sex	0.210632	0	NA	NA
PutamenR	sex	~~	study	0.010582	0	NA	NA
PutamenR	sex	~~	cpz	-0.0198313	0	NA	NA
PutamenR	sex	~~	education_years	-0.0666471	0	NA	NA
PutamenR	study	~~	study	0.222222	0	NA	NA
PutamenR	study	~~	cpz	0.0951995	0	NA	NA
PutamenR	study	~~	education_years	-0.0494052	0	NA	NA
PutamenR	cpz	~~	cpz	0.992063	0	NA	NA
PutamenR	cpz	~~	education_years	0.161705	0	NA	NA
PutamenR	education_years	~~	education_years	0.992063	0	NA	NA
PallidumL	panss.pos_Post	~	panss.pos_Pre	0.559387	0.088078	6.35104	2.13864e-10
PallidumL	panss.pos_Post	~	panss.neg_Pre	0.189009	0.121541	1.5551	0.119922
PallidumL	panss.pos_Post	~	vlmt.stm_Pre	0.156834	0.105342	1.48881	0.136538
PallidumL	panss.pos_Post	~	vlmt.ltm_Pre	-0.126824	0.113075	-1.12159	0.262038
PallidumL	panss.pos_Post	~	dst.wm_Pre	-0.0612096	0.0762106	-0.803164	0.42188
PallidumL	panss.pos_Post	~	tmt.mean_Pre	0.00571225	0.0795137	0.0718398	0.942729
PallidumL	panss.pos_Post	~	gaf_Pre	0.0815314	0.115302	0.707113	0.479497
PallidumL	panss.pos_Post	~	physhealth_Pre	0.0409352	0.0564556	0.725087	0.468399
PallidumL	panss.pos_Post	~	PallidumL_Pre	-0.00542321	0.0735664	-0.0737185	0.941234
PallidumL	panss.pos_Post	~	group	-0.0530969	0.0869767	-0.610472	0.541549
PallidumL	panss.pos_Post	~	age	0.0561947	0.0773147	0.726831	0.467329
PallidumL	panss.pos_Post	~	sex	0.16961	0.15877	1.06828	0.285396
PallidumL	panss.pos_Post	~	study	0.095052	0.171843	0.553131	0.580173
PallidumL	panss.pos_Post	~	cpz	0.0777267	0.0785436	0.989599	0.32237
PallidumL	panss.pos_Post	~	education_years	-0.0915275	0.0788145	-1.1613	0.245519
PallidumL	panss.neg_Post	~	panss.pos_Pre	0.0405839	0.087634	0.463107	0.643288
PallidumL	panss.neg_Post	~	panss.neg_Pre	0.650348	0.120928	5.37796	7.53345e-08
PallidumL	panss.neg_Post	~	vlmt.stm_Pre	0.032889	0.104811	0.313793	0.753678
PallidumL	panss.neg_Post	~	vlmt.ltm_Pre	-0.08788	0.112505	-0.781121	0.434732
PallidumL	panss.neg_Post	~	dst.wm_Pre	0.0701466	0.0758264	0.925094	0.354917
PallidumL	panss.neg_Post	~	tmt.mean_Pre	0.00805435	0.0791129	0.101808	0.918909
PallidumL	panss.neg_Post	~	gaf_Pre	0.0566969	0.114721	0.494217	0.621153
PallidumL	panss.neg_Post	~	physhealth_Pre	0.0625453	0.056171	1.11348	0.265502
PallidumL	panss.neg_Post	~	PallidumL_Pre	-0.0748437	0.0731955	-1.02252	0.306536
PallidumL	panss.neg_Post	~	group	0.117446	0.0865382	1.35716	0.17473
PallidumL	panss.neg_Post	~	age	0.0369852	0.0769249	0.480796	0.630661
PallidumL	panss.neg_Post	~	sex	0.109406	0.157969	0.692577	0.488575
PallidumL	panss.neg_Post	~	study	0.154568	0.170977	0.90403	0.36598
PallidumL	panss.neg_Post	~	cpz	0.215017	0.0781476	2.75142	0.0059337
PallidumL	panss.neg_Post	~	education_years	-0.148624	0.0784172	-1.8953	0.0580529
PallidumL	vlmt.stm_Post	~	panss.pos_Pre	-0.11919	0.117221	-1.0168	0.30925
PallidumL	vlmt.stm_Post	~	panss.neg_Pre	-0.131717	0.161756	-0.814294	0.415477
PallidumL	vlmt.stm_Post	~	vlmt.stm_Pre	0.275237	0.140198	1.96321	0.0496219
PallidumL	vlmt.stm_Post	~	vlmt.ltm_Pre	0.454831	0.150489	3.02235	0.0025082
PallidumL	vlmt.stm_Post	~	dst.wm_Pre	0.163584	0.101427	1.61283	0.106782
PallidumL	vlmt.stm_Post	~	tmt.mean_Pre	-0.155763	0.105823	-1.47192	0.141042
PallidumL	vlmt.stm_Post	~	gaf_Pre	0.053473	0.153453	0.348466	0.72749
PallidumL	vlmt.stm_Post	~	physhealth_Pre	0.0257368	0.0751355	0.342538	0.731946
PallidumL	vlmt.stm_Post	~	PallidumL_Pre	0.0342887	0.0979079	0.350213	0.726179
PallidumL	vlmt.stm_Post	~	group	0.0544717	0.115755	0.470576	0.637944
PallidumL	vlmt.stm_Post	~	age	0.0208048	0.102896	0.202192	0.839766
PallidumL	vlmt.stm_Post	~	sex	0.0971483	0.211303	0.459758	0.64569
PallidumL	vlmt.stm_Post	~	study	0.367572	0.228703	1.6072	0.10801
PallidumL	vlmt.stm_Post	~	cpz	0.0168246	0.104532	0.160952	0.872131
PallidumL	vlmt.stm_Post	~	education_years	0.0641651	0.104893	0.611722	0.540722
PallidumL	vlmt.ltm_Post	~	panss.pos_Pre	-0.0835933	0.0871694	-0.958975	0.337571
PallidumL	vlmt.ltm_Post	~	panss.neg_Pre	-0.0400004	0.120287	-0.33254	0.739481
PallidumL	vlmt.ltm_Post	~	vlmt.stm_Pre	0.271988	0.104256	2.60886	0.00908447
PallidumL	vlmt.ltm_Post	~	vlmt.ltm_Pre	0.597068	0.111909	5.33532	9.53785e-08
PallidumL	vlmt.ltm_Post	~	dst.wm_Pre	0.172743	0.0754244	2.29028	0.0220052
PallidumL	vlmt.ltm_Post	~	tmt.mean_Pre	-0.134882	0.0786934	-1.71402	0.0865244
PallidumL	vlmt.ltm_Post	~	gaf_Pre	0.176473	0.114112	1.54649	0.121987
PallidumL	vlmt.ltm_Post	~	physhealth_Pre	-0.0316877	0.0558732	-0.567136	0.570622
PallidumL	vlmt.ltm_Post	~	PallidumL_Pre	0.140538	0.0728075	1.93027	0.0535733
PallidumL	vlmt.ltm_Post	~	group	-0.115461	0.0860794	-1.34134	0.179811
PallidumL	vlmt.ltm_Post	~	age	-0.0505154	0.0765171	-0.660185	0.509135
PallidumL	vlmt.ltm_Post	~	sex	-0.1531	0.157132	-0.974341	0.329887
PallidumL	vlmt.ltm_Post	~	study	0.568232	0.170071	3.34115	0.000834316
PallidumL	vlmt.ltm_Post	~	cpz	-0.18431	0.0777333	-2.37105	0.0177377
PallidumL	vlmt.ltm_Post	~	education_years	0.0606825	0.0780015	0.777966	0.436589
PallidumL	dst.wm_Post	~	panss.pos_Pre	0.0105776	0.122874	0.0860847	0.931399
PallidumL	dst.wm_Post	~	panss.neg_Pre	0.292959	0.169558	1.72778	0.084027
PallidumL	dst.wm_Post	~	vlmt.stm_Pre	0.2058	0.146959	1.40039	0.161397
PallidumL	dst.wm_Post	~	vlmt.ltm_Pre	0.0546857	0.157747	0.346667	0.728842
PallidumL	dst.wm_Post	~	dst.wm_Pre	0.39458	0.106319	3.71129	0.000206203
PallidumL	dst.wm_Post	~	tmt.mean_Pre	0.193292	0.110927	1.74252	0.0814178
PallidumL	dst.wm_Post	~	gaf_Pre	0.181395	0.160853	1.1277	0.259445
PallidumL	dst.wm_Post	~	physhealth_Pre	0.166957	0.0787592	2.11984	0.0340193
PallidumL	dst.wm_Post	~	PallidumL_Pre	-0.0449488	0.10263	-0.43797	0.661408
PallidumL	dst.wm_Post	~	group	0.0133251	0.121338	0.109818	0.912554
PallidumL	dst.wm_Post	~	age	0.0336219	0.107859	0.311721	0.755253
PallidumL	dst.wm_Post	~	sex	0.326742	0.221494	1.47517	0.140166
PallidumL	dst.wm_Post	~	study	-0.250246	0.239733	-1.04386	0.296552
PallidumL	dst.wm_Post	~	cpz	0.00696795	0.109573	0.0635917	0.949295
PallidumL	dst.wm_Post	~	education_years	-0.0556423	0.109951	-0.506063	0.612812
PallidumL	tmt.mean_Post	~	panss.pos_Pre	0.133016	0.0946533	1.4053	0.159933
PallidumL	tmt.mean_Post	~	panss.neg_Pre	0.155198	0.130615	1.18822	0.234748
PallidumL	tmt.mean_Post	~	vlmt.stm_Pre	0.123633	0.113206	1.0921	0.274787
PallidumL	tmt.mean_Post	~	vlmt.ltm_Pre	0.197737	0.121516	1.62724	0.103685
PallidumL	tmt.mean_Post	~	dst.wm_Pre	0.023874	0.0818999	0.291503	0.770667
PallidumL	tmt.mean_Post	~	tmt.mean_Pre	0.609083	0.0854496	7.12798	1.01852e-12
PallidumL	tmt.mean_Post	~	gaf_Pre	0.0962771	0.123909	0.776996	0.437161
PallidumL	tmt.mean_Post	~	physhealth_Pre	0.016611	0.0606702	0.273792	0.784244
PallidumL	tmt.mean_Post	~	PallidumL_Pre	-0.0109801	0.0790583	-0.138886	0.88954
PallidumL	tmt.mean_Post	~	group	0.0974096	0.0934697	1.04215	0.297342
PallidumL	tmt.mean_Post	~	age	-0.0284861	0.0830864	-0.342849	0.731712
PallidumL	tmt.mean_Post	~	sex	0.0794533	0.170622	0.465668	0.641453
PallidumL	tmt.mean_Post	~	study	-0.389095	0.184672	-2.10695	0.0351217
PallidumL	tmt.mean_Post	~	cpz	-0.12002	0.0844071	-1.42192	0.15505
PallidumL	tmt.mean_Post	~	education_years	-0.0439796	0.0846983	-0.51925	0.603586
PallidumL	gaf_Post	~	panss.pos_Pre	-0.00880063	0.110235	-0.0798352	0.936368
PallidumL	gaf_Post	~	panss.neg_Pre	0.0630672	0.152116	0.414599	0.678435
PallidumL	gaf_Post	~	vlmt.stm_Pre	0.275166	0.131842	2.08709	0.0368801
PallidumL	gaf_Post	~	vlmt.ltm_Pre	-0.261228	0.14152	-1.84587	0.0649111
PallidumL	gaf_Post	~	dst.wm_Pre	-0.027334	0.0953821	-0.286573	0.774439
PallidumL	gaf_Post	~	tmt.mean_Pre	0.200738	0.0995162	2.01714	0.043681
PallidumL	gaf_Post	~	gaf_Pre	0.550335	0.144307	3.81364	0.000136936
PallidumL	gaf_Post	~	physhealth_Pre	0.0129197	0.0706576	0.18285	0.854916
PallidumL	gaf_Post	~	PallidumL_Pre	-0.112298	0.0920728	-1.21966	0.222592
PallidumL	gaf_Post	~	group	-0.227752	0.108857	-2.09222	0.036419
PallidumL	gaf_Post	~	age	0.0156481	0.0967639	0.161714	0.871531
PallidumL	gaf_Post	~	sex	-0.319781	0.19871	-1.60929	0.107553
PallidumL	gaf_Post	~	study	-0.0760837	0.215072	-0.353759	0.72352
PallidumL	gaf_Post	~	cpz	-0.137546	0.098302	-1.39922	0.161747
PallidumL	gaf_Post	~	education_years	0.159704	0.0986411	1.61904	0.105439
PallidumL	physhealth_Post	~	panss.pos_Pre	-0.263129	0.0936679	-2.80917	0.00496692
PallidumL	physhealth_Post	~	panss.neg_Pre	0.0924543	0.129255	0.715287	0.474432
PallidumL	physhealth_Post	~	vlmt.stm_Pre	0.0871648	0.112028	0.778063	0.436532
PallidumL	physhealth_Post	~	vlmt.ltm_Pre	0.0633348	0.120251	0.526687	0.598411
PallidumL	physhealth_Post	~	dst.wm_Pre	-0.163387	0.0810473	-2.01594	0.0438059
PallidumL	physhealth_Post	~	tmt.mean_Pre	0.0724475	0.0845601	0.856757	0.391579
PallidumL	physhealth_Post	~	gaf_Pre	-0.0141637	0.122619	-0.115509	0.908041
PallidumL	physhealth_Post	~	physhealth_Pre	0.710195	0.0600386	11.829	0
PallidumL	physhealth_Post	~	PallidumL_Pre	0.123265	0.0782354	1.57556	0.115127
PallidumL	physhealth_Post	~	group	0.0732005	0.0924967	0.791385	0.42872
PallidumL	physhealth_Post	~	age	0.175758	0.0822215	2.13762	0.0325475
PallidumL	physhealth_Post	~	sex	0.166142	0.168846	0.983988	0.325122
PallidumL	physhealth_Post	~	study	0.236123	0.18275	1.29206	0.196337
PallidumL	physhealth_Post	~	cpz	0.0622237	0.0835284	0.74494	0.456308
PallidumL	physhealth_Post	~	education_years	-0.105131	0.0838165	-1.2543	0.209734
PallidumL	PallidumL_Post	~	panss.pos_Pre	-0.0555727	0.07516	-0.739392	0.459669
PallidumL	PallidumL_Post	~	panss.neg_Pre	0.0943879	0.103715	0.910068	0.362787
PallidumL	PallidumL_Post	~	vlmt.stm_Pre	0.0463363	0.0898922	0.515466	0.606228
PallidumL	PallidumL_Post	~	vlmt.ltm_Pre	-0.106659	0.0964909	-1.10537	0.268997
PallidumL	PallidumL_Post	~	dst.wm_Pre	0.0687102	0.0650331	1.05654	0.290721
PallidumL	PallidumL_Post	~	tmt.mean_Pre	0.0284124	0.0678518	0.418742	0.675405
PallidumL	PallidumL_Post	~	gaf_Pre	0.0293265	0.098391	0.298061	0.765657
PallidumL	PallidumL_Post	~	physhealth_Pre	0.00567838	0.0481755	0.117869	0.906172
PallidumL	PallidumL_Post	~	PallidumL_Pre	0.91747	0.0627768	14.6148	0
PallidumL	PallidumL_Post	~	group	0.0221618	0.0742202	0.298595	0.765249
PallidumL	PallidumL_Post	~	age	-0.0397125	0.0659752	-0.601931	0.54722
PallidumL	PallidumL_Post	~	sex	-0.215749	0.135483	-1.59244	0.111286
PallidumL	PallidumL_Post	~	study	0.0812819	0.14664	0.554296	0.579376
PallidumL	PallidumL_Post	~	cpz	-0.0105334	0.0670239	-0.157159	0.87512
PallidumL	PallidumL_Post	~	education_years	-0.0168532	0.0672552	-0.250586	0.802134
PallidumL	panss.pos_Pre	~	group	0.0997567	0.159323	0.626129	0.53123
PallidumL	panss.pos_Pre	~	age	0.130257	0.134323	0.969729	0.332181
PallidumL	panss.pos_Pre	~	sex	-0.177344	0.289004	-0.613639	0.539454
PallidumL	panss.pos_Pre	~	study	0.557717	0.286919	1.94382	0.0519177
PallidumL	panss.pos_Pre	~	cpz	0.209967	0.142865	1.46968	0.141647
PallidumL	panss.pos_Pre	~	education_years	-0.0356324	0.133602	-0.266706	0.789695
PallidumL	panss.neg_Pre	~	group	0.037399	0.143426	0.260755	0.794282
PallidumL	panss.neg_Pre	~	age	-0.0223389	0.120921	-0.18474	0.853433
PallidumL	panss.neg_Pre	~	sex	-0.321311	0.260168	-1.23501	0.216827
PallidumL	panss.neg_Pre	~	study	1.00096	0.258291	3.87532	0.000106483
PallidumL	panss.neg_Pre	~	cpz	0.0934841	0.12861	0.726878	0.467301
PallidumL	panss.neg_Pre	~	education_years	-0.0784082	0.120271	-0.651928	0.514447
PallidumL	vlmt.stm_Pre	~	group	-0.199572	0.139954	-1.42598	0.153873
PallidumL	vlmt.stm_Pre	~	age	-0.277762	0.117993	-2.35405	0.0185699
PallidumL	vlmt.stm_Pre	~	sex	-0.101631	0.25387	-0.400326	0.688916
PallidumL	vlmt.stm_Pre	~	study	0.0614998	0.252038	0.24401	0.807223
PallidumL	vlmt.stm_Pre	~	cpz	-0.11577	0.125497	-0.922493	0.356271
PallidumL	vlmt.stm_Pre	~	education_years	0.268393	0.11736	2.28693	0.0221998
PallidumL	vlmt.ltm_Pre	~	group	-0.10266	0.138996	-0.738581	0.460161
PallidumL	vlmt.ltm_Pre	~	age	-0.26568	0.117185	-2.26718	0.0233794
PallidumL	vlmt.ltm_Pre	~	sex	-0.265309	0.252132	-1.05226	0.292679
PallidumL	vlmt.ltm_Pre	~	study	0.327088	0.250312	1.30672	0.191308
PallidumL	vlmt.ltm_Pre	~	cpz	-0.0310199	0.124638	-0.24888	0.803453
PallidumL	vlmt.ltm_Pre	~	education_years	0.121651	0.116556	1.04371	0.296619
PallidumL	dst.wm_Pre	~	group	-0.0470716	0.152139	-0.309399	0.757018
PallidumL	dst.wm_Pre	~	age	-0.0964598	0.128266	-0.752029	0.452033
PallidumL	dst.wm_Pre	~	sex	0.159866	0.275973	0.579281	0.5624
PallidumL	dst.wm_Pre	~	study	0.0960111	0.273981	0.35043	0.726016
PallidumL	dst.wm_Pre	~	cpz	-0.0333449	0.136423	-0.244423	0.806903
PallidumL	dst.wm_Pre	~	education_years	0.169076	0.127577	1.32528	0.185078
PallidumL	tmt.mean_Pre	~	group	-0.215643	0.147513	-1.46186	0.143779
PallidumL	tmt.mean_Pre	~	age	-0.280982	0.124366	-2.25932	0.0238636
PallidumL	tmt.mean_Pre	~	sex	0.0564521	0.267581	0.210972	0.832909
PallidumL	tmt.mean_Pre	~	study	-0.156633	0.26565	-0.58962	0.555445
PallidumL	tmt.mean_Pre	~	cpz	0.0354077	0.132275	0.267683	0.788944
PallidumL	tmt.mean_Pre	~	education_years	0.307732	0.123698	2.48777	0.0128548
PallidumL	gaf_Pre	~	group	0.11057	0.146718	0.753622	0.451076
PallidumL	gaf_Pre	~	age	-0.027259	0.123696	-0.22037	0.825583
PallidumL	gaf_Pre	~	sex	-0.157242	0.266141	-0.590823	0.554639
PallidumL	gaf_Pre	~	study	-0.442278	0.26422	-1.6739	0.09415
PallidumL	gaf_Pre	~	cpz	-0.139058	0.131563	-1.05697	0.290526
PallidumL	gaf_Pre	~	education_years	-0.106536	0.123032	-0.86592	0.386534
PallidumL	physhealth_Pre	~	group	0.10475	0.214869	0.487507	0.625899
PallidumL	physhealth_Pre	~	age	-0.311853	0.181153	-1.72149	0.0851627
PallidumL	physhealth_Pre	~	sex	-0.201697	0.389763	-0.517487	0.604816
PallidumL	physhealth_Pre	~	study	-0.0171179	0.38695	-0.0442379	0.964715
PallidumL	physhealth_Pre	~	cpz	-0.18644	0.192674	-0.967644	0.333222
PallidumL	physhealth_Pre	~	education_years	0.310773	0.180181	1.72478	0.0845663
PallidumL	PallidumL_Pre	~	group	-0.0257067	0.147987	-0.173709	0.862094
PallidumL	PallidumL_Pre	~	age	-0.0697814	0.124766	-0.559298	0.575958
PallidumL	PallidumL_Pre	~	sex	0.00473757	0.268442	0.0176484	0.985919
PallidumL	PallidumL_Pre	~	study	-0.122239	0.266505	-0.458673	0.646469
PallidumL	PallidumL_Pre	~	cpz	0.21189	0.1327	1.59676	0.11032
PallidumL	PallidumL_Pre	~	education_years	0.0921508	0.124096	0.742577	0.457738
PallidumL	panss.pos_Post	~~	panss.neg_Post	0.14534	0.038563	3.76889	0.000163973
PallidumL	panss.pos_Post	~~	vlmt.stm_Post	-0.0306919	0.045561	-0.673644	0.500538
PallidumL	panss.pos_Post	~~	vlmt.ltm_Post	0.081913	0.0353006	2.32044	0.0203171
PallidumL	panss.pos_Post	~~	dst.wm_Post	0.0647255	0.0482797	1.34063	0.180039
PallidumL	panss.pos_Post	~~	tmt.mean_Post	-0.0684822	0.0376584	-1.81851	0.0689864
PallidumL	panss.pos_Post	~~	gaf_Post	-0.120899	0.045327	-2.66727	0.00764704
PallidumL	panss.pos_Post	~~	physhealth_Post	0.0537623	0.0369021	1.45689	0.145147
PallidumL	panss.pos_Post	~~	PallidumL_Post	0.0461009	0.0296813	1.5532	0.120376
PallidumL	panss.neg_Post	~~	vlmt.stm_Post	-0.0259347	0.0452858	-0.572688	0.566856
PallidumL	panss.neg_Post	~~	vlmt.ltm_Post	0.0103317	0.0336134	0.307369	0.758563
PallidumL	panss.neg_Post	~~	dst.wm_Post	-0.0114098	0.047368	-0.240877	0.809651
PallidumL	panss.neg_Post	~~	tmt.mean_Post	-0.0186992	0.0365479	-0.511634	0.608907
PallidumL	panss.neg_Post	~~	gaf_Post	-0.161853	0.0471171	-3.43513	0.000592262
PallidumL	panss.neg_Post	~~	physhealth_Post	0.000922236	0.0360924	0.0255521	0.979615
PallidumL	panss.neg_Post	~~	PallidumL_Post	0.00781381	0.0289775	0.269651	0.787429
PallidumL	vlmt.stm_Post	~~	vlmt.ltm_Post	0.132469	0.047928	2.76392	0.00571115
PallidumL	vlmt.stm_Post	~~	dst.wm_Post	0.0191055	0.063377	0.301458	0.763066
PallidumL	vlmt.stm_Post	~~	tmt.mean_Post	0.0222688	0.0488662	0.45571	0.648599
PallidumL	vlmt.stm_Post	~~	gaf_Post	0.0153541	0.0568495	0.270083	0.787097
PallidumL	vlmt.stm_Post	~~	physhealth_Post	-0.0254597	0.0483842	-0.526199	0.59875
PallidumL	vlmt.stm_Post	~~	PallidumL_Post	-0.00119577	0.0387388	-0.0308674	0.975375
PallidumL	vlmt.ltm_Post	~~	dst.wm_Post	0.0440547	0.0474211	0.929011	0.352884
PallidumL	vlmt.ltm_Post	~~	tmt.mean_Post	-0.0316334	0.0364968	-0.866744	0.386082
PallidumL	vlmt.ltm_Post	~~	gaf_Post	0.0791659	0.043412	1.8236	0.0682133
PallidumL	vlmt.ltm_Post	~~	physhealth_Post	-0.0291042	0.0360877	-0.806487	0.419962
PallidumL	vlmt.ltm_Post	~~	PallidumL_Post	-0.0700219	0.0301278	-2.32417	0.0201166
PallidumL	dst.wm_Post	~~	tmt.mean_Post	0.0536701	0.0515836	1.04045	0.298131
PallidumL	dst.wm_Post	~~	gaf_Post	-0.00837671	0.0595662	-0.140629	0.888163
PallidumL	dst.wm_Post	~~	physhealth_Post	0.0617612	0.0512009	1.20625	0.22772
PallidumL	dst.wm_Post	~~	PallidumL_Post	0.0485455	0.0410648	1.18217	0.23714
PallidumL	tmt.mean_Post	~~	gaf_Post	0.132146	0.0488056	2.70761	0.00677701
PallidumL	tmt.mean_Post	~~	physhealth_Post	0.0177232	0.0390471	0.453893	0.649906
PallidumL	tmt.mean_Post	~~	PallidumL_Post	-0.0500624	0.03191	-1.56886	0.11668
PallidumL	gaf_Post	~~	physhealth_Post	-0.129195	0.0482302	-2.67872	0.00739039
PallidumL	gaf_Post	~~	PallidumL_Post	-0.0839068	0.0379326	-2.212	0.0269667
PallidumL	physhealth_Post	~~	PallidumL_Post	0.0396329	0.031355	1.26401	0.206228
PallidumL	panss.pos_Pre	~~	panss.neg_Pre	0.539992	0.133582	4.0424	5.29074e-05
PallidumL	panss.pos_Pre	~~	vlmt.stm_Pre	-0.0240279	0.112217	-0.214119	0.830454
PallidumL	panss.pos_Pre	~~	vlmt.ltm_Pre	-0.0449146	0.111552	-0.402632	0.687219
PallidumL	panss.pos_Pre	~~	dst.wm_Pre	-0.163174	0.123664	-1.3195	0.187003
PallidumL	panss.pos_Pre	~~	tmt.mean_Pre	-0.284155	0.123536	-2.30017	0.0214384
PallidumL	panss.pos_Pre	~~	gaf_Pre	-0.458229	0.131005	-3.49779	0.000469132
PallidumL	panss.pos_Pre	~~	physhealth_Pre	-0.47234	0.182215	-2.59221	0.00953603
PallidumL	panss.pos_Pre	~~	PallidumL_Pre	-0.0622648	0.118875	-0.523785	0.600428
PallidumL	panss.neg_Pre	~~	vlmt.stm_Pre	-0.10765	0.101891	-1.05652	0.29073
PallidumL	panss.neg_Pre	~~	vlmt.ltm_Pre	-0.122797	0.101479	-1.21007	0.226251
PallidumL	panss.neg_Pre	~~	dst.wm_Pre	0.0115801	0.109786	0.105479	0.915996
PallidumL	panss.neg_Pre	~~	tmt.mean_Pre	-0.20482	0.109522	-1.87014	0.0614648
PallidumL	panss.neg_Pre	~~	gaf_Pre	-0.610139	0.13083	-4.66361	3.10715e-06
PallidumL	panss.neg_Pre	~~	physhealth_Pre	-0.506547	0.167661	-3.02126	0.00251721
PallidumL	panss.neg_Pre	~~	PallidumL_Pre	-0.0670901	0.107115	-0.62634	0.531092
PallidumL	vlmt.stm_Pre	~~	vlmt.ltm_Pre	0.498994	0.116318	4.28992	1.78734e-05
PallidumL	vlmt.stm_Pre	~~	dst.wm_Pre	0.306394	0.113862	2.69093	0.00712532
PallidumL	vlmt.stm_Pre	~~	tmt.mean_Pre	0.208543	0.107133	1.94658	0.051585
PallidumL	vlmt.stm_Pre	~~	gaf_Pre	0.108461	0.104202	1.04087	0.297936
PallidumL	vlmt.stm_Pre	~~	physhealth_Pre	0.187289	0.153115	1.22319	0.221259
PallidumL	vlmt.stm_Pre	~~	PallidumL_Pre	-0.0634881	0.104502	-0.607531	0.543499
PallidumL	vlmt.ltm_Pre	~~	dst.wm_Pre	0.206525	0.109521	1.88572	0.0593333
PallidumL	vlmt.ltm_Pre	~~	tmt.mean_Pre	0.174612	0.10547	1.65556	0.0978105
PallidumL	vlmt.ltm_Pre	~~	gaf_Pre	0.284349	0.10867	2.61663	0.00888017
PallidumL	vlmt.ltm_Pre	~~	physhealth_Pre	0.335603	0.156086	2.15011	0.0315464
PallidumL	vlmt.ltm_Pre	~~	PallidumL_Pre	-0.137429	0.104921	-1.30984	0.190251
PallidumL	dst.wm_Pre	~~	tmt.mean_Pre	0.159707	0.114683	1.3926	0.163741
PallidumL	dst.wm_Pre	~~	gaf_Pre	0.0261574	0.112344	0.232832	0.815892
PallidumL	dst.wm_Pre	~~	physhealth_Pre	0.0475881	0.164567	0.289172	0.77245
PallidumL	dst.wm_Pre	~~	PallidumL_Pre	0.0186616	0.113291	0.164722	0.869163
PallidumL	tmt.mean_Pre	~~	gaf_Pre	0.22495	0.112509	1.99939	0.0455664
PallidumL	tmt.mean_Pre	~~	physhealth_Pre	0.00900602	0.159461	0.0564778	0.954961
PallidumL	tmt.mean_Pre	~~	PallidumL_Pre	0.13856	0.111202	1.24602	0.212756
PallidumL	gaf_Pre	~~	physhealth_Pre	0.445437	0.168235	2.64771	0.00810379
PallidumL	gaf_Pre	~~	PallidumL_Pre	0.0843006	0.109747	0.768137	0.442406
PallidumL	physhealth_Pre	~~	PallidumL_Pre	-0.0199759	0.15999	-0.124857	0.900636
PallidumL	panss.pos_Post	~~	panss.pos_Post	0.270742	0.0482393	5.61249	1.9944e-08
PallidumL	panss.neg_Post	~~	panss.neg_Post	0.268019	0.0477541	5.61249	1.9944e-08
PallidumL	vlmt.stm_Post	~~	vlmt.stm_Post	0.479548	0.0854431	5.61249	1.9944e-08
PallidumL	vlmt.ltm_Post	~~	vlmt.ltm_Post	0.265185	0.0472491	5.61249	1.9944e-08
PallidumL	dst.wm_Post	~~	dst.wm_Post	0.526919	0.0938834	5.61249	1.9944e-08
PallidumL	tmt.mean_Post	~~	tmt.mean_Post	0.312674	0.0557105	5.61249	1.9944e-08
PallidumL	gaf_Post	~~	gaf_Post	0.424091	0.0755621	5.61249	1.9944e-08
PallidumL	physhealth_Post	~~	physhealth_Post	0.306198	0.0545566	5.61249	1.9944e-08
PallidumL	PallidumL_Post	~~	PallidumL_Post	0.197149	0.0351268	5.61249	1.9944e-08
PallidumL	panss.pos_Pre	~~	panss.pos_Pre	1.0136	0.180597	5.61249	1.9944e-08
PallidumL	panss.neg_Pre	~~	panss.neg_Pre	0.821422	0.146356	5.61249	1.9944e-08
PallidumL	vlmt.stm_Pre	~~	vlmt.stm_Pre	0.782131	0.139356	5.61249	1.9944e-08
PallidumL	vlmt.ltm_Pre	~~	vlmt.ltm_Pre	0.771459	0.137454	5.61249	1.9944e-08
PallidumL	dst.wm_Pre	~~	dst.wm_Pre	0.924249	0.164677	5.61249	1.9944e-08
PallidumL	tmt.mean_Pre	~~	tmt.mean_Pre	0.868898	0.154815	5.61249	1.9944e-08
PallidumL	gaf_Pre	~~	gaf_Pre	0.859566	0.153153	5.61249	1.9944e-08
PallidumL	physhealth_Pre	~~	physhealth_Pre	1.84357	0.328476	5.61249	1.9944e-08
PallidumL	PallidumL_Pre	~~	PallidumL_Pre	0.874497	0.155813	5.61249	1.9944e-08
PallidumL	group	~~	group	0.752834	0	NA	NA
PallidumL	group	~~	age	-0.029407	0	NA	NA
PallidumL	group	~~	sex	0.0188964	0	NA	NA
PallidumL	group	~~	study	0.0634921	0	NA	NA
PallidumL	group	~~	cpz	-0.270406	0	NA	NA
PallidumL	group	~~	education_years	0.00299719	0	NA	NA
PallidumL	age	~~	age	0.992063	0	NA	NA
PallidumL	age	~~	sex	-0.12299	0	NA	NA
PallidumL	age	~~	study	-0.0468424	0	NA	NA
PallidumL	age	~~	cpz	-0.0513002	0	NA	NA
PallidumL	age	~~	education_years	0.165983	0	NA	NA
PallidumL	sex	~~	sex	0.210632	0	NA	NA
PallidumL	sex	~~	study	0.010582	0	NA	NA
PallidumL	sex	~~	cpz	-0.0198313	0	NA	NA
PallidumL	sex	~~	education_years	-0.0666471	0	NA	NA
PallidumL	study	~~	study	0.222222	0	NA	NA
PallidumL	study	~~	cpz	0.0951995	0	NA	NA
PallidumL	study	~~	education_years	-0.0494052	0	NA	NA
PallidumL	cpz	~~	cpz	0.992063	0	NA	NA
PallidumL	cpz	~~	education_years	0.161705	0	NA	NA
PallidumL	education_years	~~	education_years	0.992063	0	NA	NA
PallidumR	panss.pos_Post	~	panss.pos_Pre	0.549682	0.0883483	6.22176	4.91605e-10
PallidumR	panss.pos_Post	~	panss.neg_Pre	0.197771	0.121485	1.62795	0.103536
PallidumR	panss.pos_Post	~	vlmt.stm_Pre	0.141379	0.106654	1.32558	0.184979
PallidumR	panss.pos_Post	~	vlmt.ltm_Pre	-0.113126	0.110945	-1.01966	0.307891
PallidumR	panss.pos_Post	~	dst.wm_Pre	-0.0609033	0.0757471	-0.804035	0.421377
PallidumR	panss.pos_Post	~	tmt.mean_Pre	0.00934386	0.0781864	0.119507	0.904873
PallidumR	panss.pos_Post	~	gaf_Pre	0.0654189	0.115374	0.567014	0.570705
PallidumR	panss.pos_Post	~	physhealth_Pre	0.0526957	0.0582186	0.905134	0.365395
PallidumR	panss.pos_Post	~	PallidumR_Pre	0.0586875	0.0756752	0.775519	0.438033
PallidumR	panss.pos_Post	~	group	-0.0431123	0.0874156	-0.493188	0.62188
PallidumR	panss.pos_Post	~	age	0.0767372	0.0809422	0.948049	0.343104
PallidumR	panss.pos_Post	~	sex	0.192464	0.16068	1.19781	0.230989
PallidumR	panss.pos_Post	~	study	0.064146	0.17558	0.365338	0.714859
PallidumR	panss.pos_Post	~	cpz	0.0750833	0.0765871	0.980364	0.326906
PallidumR	panss.pos_Post	~	education_years	-0.100845	0.0790736	-1.27534	0.20219
PallidumR	panss.neg_Post	~	panss.pos_Pre	0.0112479	0.0861754	0.130523	0.896152
PallidumR	panss.neg_Post	~	panss.neg_Pre	0.670528	0.118497	5.65861	1.52604e-08
PallidumR	panss.neg_Post	~	vlmt.stm_Pre	-0.0092904	0.104031	-0.089304	0.92884
PallidumR	panss.neg_Post	~	vlmt.ltm_Pre	-0.0320838	0.108216	-0.296478	0.766865
PallidumR	panss.neg_Post	~	dst.wm_Pre	0.0675596	0.0738841	0.9144	0.360507
PallidumR	panss.neg_Post	~	tmt.mean_Pre	0.00618034	0.0762635	0.0810393	0.935411
PallidumR	panss.neg_Post	~	gaf_Pre	0.00218564	0.112537	0.0194215	0.984505
PallidumR	panss.neg_Post	~	physhealth_Pre	0.0917242	0.0567868	1.61524	0.106259
PallidumR	panss.neg_Post	~	PallidumR_Pre	0.152518	0.073814	2.06625	0.0388052
PallidumR	panss.neg_Post	~	group	0.146079	0.0852656	1.71322	0.0866715
PallidumR	panss.neg_Post	~	age	0.0956147	0.0789515	1.21106	0.225873
PallidumR	panss.neg_Post	~	sex	0.171017	0.156728	1.09117	0.275197
PallidumR	panss.neg_Post	~	study	0.0730211	0.171261	0.426372	0.669837
PallidumR	panss.neg_Post	~	cpz	0.195047	0.0747035	2.61095	0.0090291
PallidumR	panss.neg_Post	~	education_years	-0.177567	0.0771288	-2.30222	0.0213228
PallidumR	vlmt.stm_Post	~	panss.pos_Pre	-0.117157	0.11825	-0.990756	0.321805
PallidumR	vlmt.stm_Post	~	panss.neg_Pre	-0.129976	0.162602	-0.79935	0.424087
PallidumR	vlmt.stm_Post	~	vlmt.stm_Pre	0.2759	0.142752	1.93272	0.0532704
PallidumR	vlmt.stm_Post	~	vlmt.ltm_Pre	0.443799	0.148495	2.98865	0.00280209
PallidumR	vlmt.stm_Post	~	dst.wm_Pre	0.165513	0.101384	1.63253	0.102568
PallidumR	vlmt.stm_Post	~	tmt.mean_Pre	-0.149234	0.104649	-1.42605	0.153855
PallidumR	vlmt.stm_Post	~	gaf_Pre	0.0601417	0.154423	0.38946	0.696936
PallidumR	vlmt.stm_Post	~	physhealth_Pre	0.0268864	0.077923	0.345038	0.730066
PallidumR	vlmt.stm_Post	~	PallidumR_Pre	0.00181898	0.101288	0.0179585	0.985672
PallidumR	vlmt.stm_Post	~	group	0.0532584	0.117002	0.455193	0.64897
PallidumR	vlmt.stm_Post	~	age	0.0184675	0.108337	0.170462	0.864647
PallidumR	vlmt.stm_Post	~	sex	0.0965991	0.215062	0.449168	0.65331
PallidumR	vlmt.stm_Post	~	study	0.36731	0.235005	1.56299	0.118056
PallidumR	vlmt.stm_Post	~	cpz	0.0241731	0.102508	0.235816	0.813576
PallidumR	vlmt.stm_Post	~	education_years	0.066558	0.105836	0.628876	0.52943
PallidumR	vlmt.ltm_Post	~	panss.pos_Pre	-0.0768521	0.0903735	-0.850383	0.395112
PallidumR	vlmt.ltm_Post	~	panss.neg_Pre	-0.0313304	0.12427	-0.252117	0.800951
PallidumR	vlmt.ltm_Post	~	vlmt.stm_Pre	0.2721	0.109099	2.49407	0.0126289
PallidumR	vlmt.ltm_Post	~	vlmt.ltm_Pre	0.553879	0.113488	4.88051	1.05811e-06
PallidumR	vlmt.ltm_Post	~	dst.wm_Pre	0.18075	0.0774834	2.33276	0.0196608
PallidumR	vlmt.ltm_Post	~	tmt.mean_Pre	-0.107333	0.0799787	-1.34202	0.17959
PallidumR	vlmt.ltm_Post	~	gaf_Pre	0.201252	0.118019	1.70525	0.0881469
PallidumR	vlmt.ltm_Post	~	physhealth_Pre	-0.0249506	0.0595532	-0.418963	0.675243
PallidumR	vlmt.ltm_Post	~	PallidumR_Pre	0.017456	0.0774098	0.225501	0.82159
PallidumR	vlmt.ltm_Post	~	group	-0.118774	0.0894194	-1.32828	0.184086
PallidumR	vlmt.ltm_Post	~	age	-0.0566748	0.0827976	-0.684499	0.49366
PallidumR	vlmt.ltm_Post	~	sex	-0.15149	0.164363	-0.92168	0.356695
PallidumR	vlmt.ltm_Post	~	study	0.561913	0.179604	3.12862	0.0017563
PallidumR	vlmt.ltm_Post	~	cpz	-0.154442	0.0783427	-1.97136	0.0486826
PallidumR	vlmt.ltm_Post	~	education_years	0.0689744	0.0808861	0.852734	0.393807
PallidumR	dst.wm_Post	~	panss.pos_Pre	-0.0100895	0.122947	-0.0820638	0.934596
PallidumR	dst.wm_Post	~	panss.neg_Pre	0.308015	0.16906	1.82192	0.0684664
PallidumR	dst.wm_Post	~	vlmt.stm_Pre	0.175481	0.148422	1.18231	0.237083
PallidumR	dst.wm_Post	~	vlmt.ltm_Pre	0.0920789	0.154393	0.596395	0.550912
PallidumR	dst.wm_Post	~	dst.wm_Pre	0.393225	0.105411	3.7304	0.000191173
PallidumR	dst.wm_Post	~	tmt.mean_Pre	0.193682	0.108805	1.78008	0.0750636
PallidumR	dst.wm_Post	~	gaf_Pre	0.143765	0.160557	0.895414	0.370566
PallidumR	dst.wm_Post	~	physhealth_Pre	0.188361	0.0810179	2.32493	0.0200755
PallidumR	dst.wm_Post	~	PallidumR_Pre	0.110759	0.105311	1.05174	0.292919
PallidumR	dst.wm_Post	~	group	0.0337028	0.121649	0.27705	0.781742
PallidumR	dst.wm_Post	~	age	0.0753874	0.11264	0.669275	0.50332
PallidumR	dst.wm_Post	~	sex	0.371141	0.223604	1.65981	0.0969517
PallidumR	dst.wm_Post	~	study	-0.309276	0.244339	-1.26577	0.205597
PallidumR	dst.wm_Post	~	cpz	-0.00550668	0.10658	-0.0516672	0.958794
PallidumR	dst.wm_Post	~	education_years	-0.0759294	0.11004	-0.690016	0.490184
PallidumR	tmt.mean_Post	~	panss.pos_Pre	0.127189	0.0952905	1.33475	0.18196
PallidumR	tmt.mean_Post	~	panss.neg_Pre	0.159626	0.131031	1.21824	0.223135
PallidumR	tmt.mean_Post	~	vlmt.stm_Pre	0.114952	0.115035	0.999283	0.317658
PallidumR	tmt.mean_Post	~	vlmt.ltm_Pre	0.207864	0.119663	1.73708	0.0823729
PallidumR	tmt.mean_Post	~	dst.wm_Pre	0.0235938	0.0816991	0.288789	0.772743
PallidumR	tmt.mean_Post	~	tmt.mean_Pre	0.609565	0.0843301	7.22832	4.88942e-13
PallidumR	tmt.mean_Post	~	gaf_Pre	0.0858348	0.12444	0.689768	0.49034
PallidumR	tmt.mean_Post	~	physhealth_Pre	0.022831	0.0627933	0.363589	0.716165
PallidumR	tmt.mean_Post	~	PallidumR_Pre	0.0319519	0.0816215	0.391464	0.695454
PallidumR	tmt.mean_Post	~	group	0.1032	0.0942845	1.09456	0.273708
PallidumR	tmt.mean_Post	~	age	-0.016609	0.0873024	-0.190247	0.849116
PallidumR	tmt.mean_Post	~	sex	0.0921892	0.173305	0.531947	0.594763
PallidumR	tmt.mean_Post	~	study	-0.406084	0.189376	-2.14432	0.032007
PallidumR	tmt.mean_Post	~	cpz	-0.12319	0.0826051	-1.49131	0.13588
PallidumR	tmt.mean_Post	~	education_years	-0.0496774	0.085287	-0.582473	0.560248
PallidumR	gaf_Post	~	panss.pos_Pre	-0.00240576	0.111651	-0.0215471	0.982809
PallidumR	gaf_Post	~	panss.neg_Pre	0.0447923	0.153528	0.291754	0.770475
PallidumR	gaf_Post	~	vlmt.stm_Pre	0.294351	0.134786	2.18384	0.0289738
PallidumR	gaf_Post	~	vlmt.ltm_Pre	-0.241726	0.140208	-1.72405	0.0846983
PallidumR	gaf_Post	~	dst.wm_Pre	-0.0344998	0.0957263	-0.3604	0.718548
PallidumR	gaf_Post	~	tmt.mean_Pre	0.172868	0.098809	1.74952	0.0802012
PallidumR	gaf_Post	~	gaf_Pre	0.549441	0.145806	3.76831	0.000164358
PallidumR	gaf_Post	~	physhealth_Pre	-0.00745774	0.0735745	-0.101363	0.919262
PallidumR	gaf_Post	~	PallidumR_Pre	-0.0879949	0.0956354	-0.920108	0.357516
PallidumR	gaf_Post	~	group	-0.2374	0.110472	-2.14895	0.0316381
PallidumR	gaf_Post	~	age	-0.00475823	0.102292	-0.0465163	0.962899
PallidumR	gaf_Post	~	sex	-0.349653	0.203061	-1.72192	0.0850849
PallidumR	gaf_Post	~	study	-0.0321789	0.221891	-0.145021	0.884694
PallidumR	gaf_Post	~	cpz	-0.159552	0.0967879	-1.64848	0.0992551
PallidumR	gaf_Post	~	education_years	0.164302	0.0999301	1.64417	0.100141
PallidumR	physhealth_Post	~	panss.pos_Pre	-0.235112	0.0945074	-2.48777	0.0128548
PallidumR	physhealth_Post	~	panss.neg_Pre	0.0787693	0.129954	0.606132	0.544427
PallidumR	physhealth_Post	~	vlmt.stm_Pre	0.123425	0.11409	1.08183	0.279329
PallidumR	physhealth_Post	~	vlmt.ltm_Pre	-0.00270256	0.118679	-0.022772	0.981832
PallidumR	physhealth_Post	~	dst.wm_Pre	-0.157804	0.0810277	-1.94753	0.0514713
PallidumR	physhealth_Post	~	tmt.mean_Pre	0.0856235	0.0836371	1.02375	0.305953
PallidumR	physhealth_Post	~	gaf_Pre	0.0430411	0.123417	0.348744	0.727281
PallidumR	physhealth_Post	~	physhealth_Pre	0.687972	0.0622773	11.0469	0
PallidumR	physhealth_Post	~	PallidumR_Pre	-0.123615	0.0809508	-1.52704	0.12675
PallidumR	physhealth_Post	~	group	0.0472271	0.0935096	0.505051	0.613523
PallidumR	physhealth_Post	~	age	0.122836	0.086585	1.41867	0.155994
PallidumR	physhealth_Post	~	sex	0.113922	0.171881	0.662794	0.507463
PallidumR	physhealth_Post	~	study	0.303483	0.18782	1.61582	0.106133
PallidumR	physhealth_Post	~	cpz	0.0919095	0.0819263	1.12186	0.261924
PallidumR	physhealth_Post	~	education_years	-0.0767999	0.0845861	-0.907949	0.363905
PallidumR	PallidumR_Post	~	panss.pos_Pre	-0.142522	0.091077	-1.56485	0.117618
PallidumR	PallidumR_Post	~	panss.neg_Pre	0.0505042	0.125237	0.40327	0.68675
PallidumR	PallidumR_Post	~	vlmt.stm_Pre	-0.0803742	0.109948	-0.731018	0.464768
PallidumR	PallidumR_Post	~	vlmt.ltm_Pre	-0.0204875	0.114371	-0.179131	0.857835
PallidumR	PallidumR_Post	~	dst.wm_Pre	0.0863546	0.0780866	1.10588	0.268777
PallidumR	PallidumR_Post	~	tmt.mean_Pre	0.0813756	0.0806012	1.00961	0.312683
PallidumR	PallidumR_Post	~	gaf_Pre	-0.102492	0.118938	-0.861727	0.388838
PallidumR	PallidumR_Post	~	physhealth_Pre	-0.0123866	0.0600167	-0.206385	0.83649
PallidumR	PallidumR_Post	~	PallidumR_Pre	0.828207	0.0780124	10.6163	0
PallidumR	PallidumR_Post	~	group	0.00124336	0.0901154	0.0137974	0.988992
PallidumR	PallidumR_Post	~	age	-0.0663315	0.0834421	-0.79494	0.426649
PallidumR	PallidumR_Post	~	sex	-0.208631	0.165642	-1.25953	0.20784
PallidumR	PallidumR_Post	~	study	-0.0801374	0.181002	-0.442742	0.657952
PallidumR	PallidumR_Post	~	cpz	-0.113449	0.0789525	-1.43693	0.150738
PallidumR	PallidumR_Post	~	education_years	-0.00659227	0.0815158	-0.080871	0.935545
PallidumR	panss.pos_Pre	~	group	0.0997567	0.159323	0.626129	0.53123
PallidumR	panss.pos_Pre	~	age	0.130257	0.134323	0.969729	0.332181
PallidumR	panss.pos_Pre	~	sex	-0.177344	0.289004	-0.613639	0.539454
PallidumR	panss.pos_Pre	~	study	0.557717	0.286919	1.94382	0.0519177
PallidumR	panss.pos_Pre	~	cpz	0.209967	0.142865	1.46968	0.141647
PallidumR	panss.pos_Pre	~	education_years	-0.0356324	0.133602	-0.266706	0.789695
PallidumR	panss.neg_Pre	~	group	0.037399	0.143426	0.260755	0.794282
PallidumR	panss.neg_Pre	~	age	-0.0223389	0.120921	-0.18474	0.853433
PallidumR	panss.neg_Pre	~	sex	-0.321311	0.260168	-1.23501	0.216827
PallidumR	panss.neg_Pre	~	study	1.00096	0.258291	3.87532	0.000106483
PallidumR	panss.neg_Pre	~	cpz	0.0934841	0.12861	0.726878	0.467301
PallidumR	panss.neg_Pre	~	education_years	-0.0784082	0.120271	-0.651928	0.514447
PallidumR	vlmt.stm_Pre	~	group	-0.199572	0.139954	-1.42598	0.153873
PallidumR	vlmt.stm_Pre	~	age	-0.277762	0.117993	-2.35405	0.0185699
PallidumR	vlmt.stm_Pre	~	sex	-0.101631	0.25387	-0.400326	0.688916
PallidumR	vlmt.stm_Pre	~	study	0.0614998	0.252038	0.24401	0.807223
PallidumR	vlmt.stm_Pre	~	cpz	-0.11577	0.125497	-0.922493	0.356271
PallidumR	vlmt.stm_Pre	~	education_years	0.268393	0.11736	2.28693	0.0221998
PallidumR	vlmt.ltm_Pre	~	group	-0.10266	0.138996	-0.738581	0.460161
PallidumR	vlmt.ltm_Pre	~	age	-0.26568	0.117185	-2.26718	0.0233794
PallidumR	vlmt.ltm_Pre	~	sex	-0.265309	0.252132	-1.05226	0.292679
PallidumR	vlmt.ltm_Pre	~	study	0.327088	0.250312	1.30672	0.191308
PallidumR	vlmt.ltm_Pre	~	cpz	-0.0310199	0.124638	-0.24888	0.803453
PallidumR	vlmt.ltm_Pre	~	education_years	0.121651	0.116556	1.04371	0.296619
PallidumR	dst.wm_Pre	~	group	-0.0470716	0.152139	-0.309399	0.757018
PallidumR	dst.wm_Pre	~	age	-0.0964598	0.128266	-0.752029	0.452033
PallidumR	dst.wm_Pre	~	sex	0.159866	0.275973	0.579281	0.5624
PallidumR	dst.wm_Pre	~	study	0.0960111	0.273981	0.35043	0.726016
PallidumR	dst.wm_Pre	~	cpz	-0.0333449	0.136423	-0.244423	0.806903
PallidumR	dst.wm_Pre	~	education_years	0.169076	0.127577	1.32528	0.185078
PallidumR	tmt.mean_Pre	~	group	-0.215643	0.147513	-1.46186	0.143779
PallidumR	tmt.mean_Pre	~	age	-0.280982	0.124366	-2.25932	0.0238636
PallidumR	tmt.mean_Pre	~	sex	0.0564521	0.267581	0.210972	0.832909
PallidumR	tmt.mean_Pre	~	study	-0.156633	0.26565	-0.58962	0.555445
PallidumR	tmt.mean_Pre	~	cpz	0.0354077	0.132275	0.267683	0.788944
PallidumR	tmt.mean_Pre	~	education_years	0.307732	0.123698	2.48777	0.0128548
PallidumR	gaf_Pre	~	group	0.11057	0.146718	0.753622	0.451076
PallidumR	gaf_Pre	~	age	-0.027259	0.123696	-0.22037	0.825583
PallidumR	gaf_Pre	~	sex	-0.157242	0.266141	-0.590823	0.554639
PallidumR	gaf_Pre	~	study	-0.442278	0.26422	-1.6739	0.09415
PallidumR	gaf_Pre	~	cpz	-0.139058	0.131563	-1.05697	0.290526
PallidumR	gaf_Pre	~	education_years	-0.106536	0.123032	-0.86592	0.386534
PallidumR	physhealth_Pre	~	group	0.10475	0.214869	0.487507	0.625899
PallidumR	physhealth_Pre	~	age	-0.311853	0.181153	-1.72149	0.0851627
PallidumR	physhealth_Pre	~	sex	-0.201697	0.389763	-0.517487	0.604816
PallidumR	physhealth_Pre	~	study	-0.0171179	0.38695	-0.0442379	0.964715
PallidumR	physhealth_Pre	~	cpz	-0.18644	0.192674	-0.967644	0.333222
PallidumR	physhealth_Pre	~	education_years	0.310773	0.180181	1.72478	0.0845663
PallidumR	PallidumR_Pre	~	group	-0.162485	0.148438	-1.09463	0.27368
PallidumR	PallidumR_Pre	~	age	-0.256949	0.125146	-2.05319	0.0400546
PallidumR	PallidumR_Pre	~	sex	-0.343139	0.26926	-1.27438	0.20253
PallidumR	PallidumR_Pre	~	study	0.311749	0.267317	1.16621	0.243528
PallidumR	PallidumR_Pre	~	cpz	0.0201431	0.133105	0.151333	0.879713
PallidumR	PallidumR_Pre	~	education_years	0.0869088	0.124474	0.698207	0.485048
PallidumR	panss.pos_Post	~~	panss.neg_Post	0.139008	0.0373236	3.7244	0.000195779
PallidumR	panss.pos_Post	~~	vlmt.stm_Post	-0.0309189	0.0453947	-0.681113	0.4958
PallidumR	panss.pos_Post	~~	vlmt.ltm_Post	0.0805462	0.0360241	2.2359	0.0253584
PallidumR	panss.pos_Post	~~	dst.wm_Post	0.0600868	0.0476291	1.26156	0.207108
PallidumR	panss.pos_Post	~~	tmt.mean_Post	-0.0698289	0.0374927	-1.86247	0.062537
PallidumR	panss.pos_Post	~~	gaf_Post	-0.116577	0.0451585	-2.5815	0.0098372
PallidumR	panss.pos_Post	~~	physhealth_Post	0.0586246	0.0368932	1.58903	0.112053
PallidumR	panss.pos_Post	~~	PallidumR_Post	0.0376939	0.0351565	1.07217	0.283642
PallidumR	panss.neg_Post	~~	vlmt.stm_Post	-0.0281787	0.0442576	-0.636698	0.524322
PallidumR	panss.neg_Post	~~	vlmt.ltm_Post	2.5259e-07	0.0337151	7.4919e-06	0.999994
PallidumR	panss.neg_Post	~~	dst.wm_Post	-0.0212965	0.0459455	-0.463517	0.642994
PallidumR	panss.neg_Post	~~	tmt.mean_Post	-0.0216694	0.0356542	-0.607765	0.543343
PallidumR	panss.neg_Post	~~	gaf_Post	-0.145202	0.0454933	-3.19173	0.00141423
PallidumR	panss.neg_Post	~~	physhealth_Post	0.00761217	0.0352704	0.215823	0.829125
PallidumR	panss.neg_Post	~~	PallidumR_Post	0.00342521	0.0339803	0.1008	0.919709
PallidumR	vlmt.stm_Post	~~	vlmt.ltm_Post	0.136272	0.049347	2.76151	0.00575348
PallidumR	vlmt.stm_Post	~~	dst.wm_Post	0.0177319	0.0629786	0.281554	0.778286
PallidumR	vlmt.stm_Post	~~	tmt.mean_Post	0.0219267	0.0488593	0.448772	0.653596
PallidumR	vlmt.stm_Post	~~	gaf_Post	0.0124155	0.0571779	0.217138	0.828101
PallidumR	vlmt.stm_Post	~~	physhealth_Post	-0.0219364	0.0484591	-0.452678	0.650781
PallidumR	vlmt.stm_Post	~~	PallidumR_Post	0.0357868	0.0468416	0.763996	0.44487
PallidumR	vlmt.ltm_Post	~~	dst.wm_Post	0.0376013	0.0483342	0.777943	0.436602
PallidumR	vlmt.ltm_Post	~~	tmt.mean_Post	-0.0332734	0.0375162	-0.886906	0.375129
PallidumR	vlmt.ltm_Post	~~	gaf_Post	0.0677757	0.044509	1.52274	0.127823
PallidumR	vlmt.ltm_Post	~~	physhealth_Post	-0.0137442	0.0370154	-0.371311	0.710406
PallidumR	vlmt.ltm_Post	~~	PallidumR_Post	-0.0437832	0.0360572	-1.21427	0.224645
PallidumR	dst.wm_Post	~~	tmt.mean_Post	0.0514312	0.0511309	1.00587	0.314476
PallidumR	dst.wm_Post	~~	gaf_Post	0.00287677	0.0594277	0.0484079	0.961391
PallidumR	dst.wm_Post	~~	physhealth_Post	0.0675399	0.0510164	1.32388	0.185541
PallidumR	dst.wm_Post	~~	PallidumR_Post	0.0734989	0.0493525	1.48927	0.136417
PallidumR	tmt.mean_Post	~~	gaf_Post	0.135216	0.0491084	2.75341	0.00589774
PallidumR	tmt.mean_Post	~~	physhealth_Post	0.0195847	0.0390646	0.50134	0.616132
PallidumR	tmt.mean_Post	~~	PallidumR_Post	-0.0119286	0.0376016	-0.317237	0.751064
PallidumR	gaf_Post	~~	physhealth_Post	-0.148273	0.0493524	-3.00437	0.00266128
PallidumR	gaf_Post	~~	PallidumR_Post	-0.077571	0.045094	-1.72021	0.085395
PallidumR	physhealth_Post	~~	PallidumR_Post	0.101152	0.0393817	2.56851	0.0102137
PallidumR	panss.pos_Pre	~~	panss.neg_Pre	0.539992	0.133582	4.0424	5.29074e-05
PallidumR	panss.pos_Pre	~~	vlmt.stm_Pre	-0.0240279	0.112217	-0.214119	0.830454
PallidumR	panss.pos_Pre	~~	vlmt.ltm_Pre	-0.0449146	0.111552	-0.402632	0.687219
PallidumR	panss.pos_Pre	~~	dst.wm_Pre	-0.163174	0.123664	-1.3195	0.187003
PallidumR	panss.pos_Pre	~~	tmt.mean_Pre	-0.284155	0.123536	-2.30017	0.0214384
PallidumR	panss.pos_Pre	~~	gaf_Pre	-0.458229	0.131005	-3.49779	0.000469132
PallidumR	panss.pos_Pre	~~	physhealth_Pre	-0.47234	0.182215	-2.59221	0.00953603
PallidumR	panss.pos_Pre	~~	PallidumR_Pre	0.0841863	0.119449	0.704789	0.480942
PallidumR	panss.neg_Pre	~~	vlmt.stm_Pre	-0.10765	0.101891	-1.05652	0.29073
PallidumR	panss.neg_Pre	~~	vlmt.ltm_Pre	-0.122797	0.101479	-1.21007	0.226251
PallidumR	panss.neg_Pre	~~	dst.wm_Pre	0.0115801	0.109786	0.105479	0.915996
PallidumR	panss.neg_Pre	~~	tmt.mean_Pre	-0.20482	0.109522	-1.87014	0.0614648
PallidumR	panss.neg_Pre	~~	gaf_Pre	-0.610139	0.13083	-4.66361	3.10715e-06
PallidumR	panss.neg_Pre	~~	physhealth_Pre	-0.506547	0.167661	-3.02126	0.00251721
PallidumR	panss.neg_Pre	~~	PallidumR_Pre	-0.0802221	0.107582	-0.745685	0.455858
PallidumR	vlmt.stm_Pre	~~	vlmt.ltm_Pre	0.498994	0.116318	4.28992	1.78734e-05
PallidumR	vlmt.stm_Pre	~~	dst.wm_Pre	0.306394	0.113862	2.69093	0.00712532
PallidumR	vlmt.stm_Pre	~~	tmt.mean_Pre	0.208543	0.107133	1.94658	0.051585
PallidumR	vlmt.stm_Pre	~~	gaf_Pre	0.108461	0.104202	1.04087	0.297936
PallidumR	vlmt.stm_Pre	~~	physhealth_Pre	0.187289	0.153115	1.22319	0.221259
PallidumR	vlmt.stm_Pre	~~	PallidumR_Pre	0.0852221	0.105063	0.811152	0.417279
PallidumR	vlmt.ltm_Pre	~~	dst.wm_Pre	0.206525	0.109521	1.88572	0.0593333
PallidumR	vlmt.ltm_Pre	~~	tmt.mean_Pre	0.174612	0.10547	1.65556	0.0978105
PallidumR	vlmt.ltm_Pre	~~	gaf_Pre	0.284349	0.10867	2.61663	0.00888017
PallidumR	vlmt.ltm_Pre	~~	physhealth_Pre	0.335603	0.156086	2.15011	0.0315464
PallidumR	vlmt.ltm_Pre	~~	PallidumR_Pre	-0.0261085	0.10385	-0.251406	0.8015
PallidumR	dst.wm_Pre	~~	tmt.mean_Pre	0.159707	0.114683	1.3926	0.163741
PallidumR	dst.wm_Pre	~~	gaf_Pre	0.0261574	0.112344	0.232832	0.815892
PallidumR	dst.wm_Pre	~~	physhealth_Pre	0.0475882	0.164567	0.289172	0.772449
PallidumR	dst.wm_Pre	~~	PallidumR_Pre	-0.0150112	0.113628	-0.132109	0.894898
PallidumR	tmt.mean_Pre	~~	gaf_Pre	0.22495	0.112509	1.99939	0.0455664
PallidumR	tmt.mean_Pre	~~	physhealth_Pre	0.00900602	0.159461	0.0564779	0.954961
PallidumR	tmt.mean_Pre	~~	PallidumR_Pre	-0.00969445	0.110164	-0.0879998	0.929877
PallidumR	gaf_Pre	~~	physhealth_Pre	0.445437	0.168235	2.64771	0.00810379
PallidumR	gaf_Pre	~~	PallidumR_Pre	0.102398	0.110321	0.928177	0.353316
PallidumR	physhealth_Pre	~~	PallidumR_Pre	-0.277588	0.164225	-1.6903	0.0909713
PallidumR	panss.pos_Post	~~	panss.pos_Post	0.268205	0.0477872	5.61249	1.9944e-08
PallidumR	panss.neg_Post	~~	panss.neg_Post	0.255175	0.0454655	5.61249	1.9944e-08
PallidumR	vlmt.stm_Post	~~	vlmt.stm_Post	0.480479	0.085609	5.61249	1.9944e-08
PallidumR	vlmt.ltm_Post	~~	vlmt.ltm_Post	0.280642	0.0500031	5.61249	1.9944e-08
PallidumR	dst.wm_Post	~~	dst.wm_Post	0.519404	0.0925444	5.61249	1.9944e-08
PallidumR	tmt.mean_Post	~~	tmt.mean_Post	0.312011	0.0555923	5.61249	1.9944e-08
PallidumR	gaf_Post	~~	gaf_Post	0.428349	0.0763207	5.61249	1.9944e-08
PallidumR	physhealth_Post	~~	physhealth_Post	0.306904	0.0546823	5.61249	1.9944e-08
PallidumR	PallidumR_Post	~~	PallidumR_Post	0.285028	0.0507847	5.61249	1.9944e-08
PallidumR	panss.pos_Pre	~~	panss.pos_Pre	1.0136	0.180597	5.61249	1.9944e-08
PallidumR	panss.neg_Pre	~~	panss.neg_Pre	0.821422	0.146356	5.61249	1.9944e-08
PallidumR	vlmt.stm_Pre	~~	vlmt.stm_Pre	0.782131	0.139356	5.61249	1.9944e-08
PallidumR	vlmt.ltm_Pre	~~	vlmt.ltm_Pre	0.771459	0.137454	5.61249	1.9944e-08
PallidumR	dst.wm_Pre	~~	dst.wm_Pre	0.924249	0.164677	5.61249	1.9944e-08
PallidumR	tmt.mean_Pre	~~	tmt.mean_Pre	0.868898	0.154815	5.61249	1.9944e-08
PallidumR	gaf_Pre	~~	gaf_Pre	0.859566	0.153153	5.61249	1.9944e-08
PallidumR	physhealth_Pre	~~	physhealth_Pre	1.84357	0.328476	5.61249	1.9944e-08
PallidumR	PallidumR_Pre	~~	PallidumR_Pre	0.879835	0.156764	5.61249	1.9944e-08
PallidumR	group	~~	group	0.752834	0	NA	NA
PallidumR	group	~~	age	-0.029407	0	NA	NA
PallidumR	group	~~	sex	0.0188964	0	NA	NA
PallidumR	group	~~	study	0.0634921	0	NA	NA
PallidumR	group	~~	cpz	-0.270406	0	NA	NA
PallidumR	group	~~	education_years	0.00299719	0	NA	NA
PallidumR	age	~~	age	0.992063	0	NA	NA
PallidumR	age	~~	sex	-0.12299	0	NA	NA
PallidumR	age	~~	study	-0.0468424	0	NA	NA
PallidumR	age	~~	cpz	-0.0513002	0	NA	NA
PallidumR	age	~~	education_years	0.165983	0	NA	NA
PallidumR	sex	~~	sex	0.210632	0	NA	NA
PallidumR	sex	~~	study	0.010582	0	NA	NA
PallidumR	sex	~~	cpz	-0.0198313	0	NA	NA
PallidumR	sex	~~	education_years	-0.0666471	0	NA	NA
PallidumR	study	~~	study	0.222222	0	NA	NA
PallidumR	study	~~	cpz	0.0951995	0	NA	NA
PallidumR	study	~~	education_years	-0.0494052	0	NA	NA
PallidumR	cpz	~~	cpz	0.992063	0	NA	NA
PallidumR	cpz	~~	education_years	0.161705	0	NA	NA
PallidumR	education_years	~~	education_years	0.992063	0	NA	NA
ThaL	panss.pos_Post	~	panss.pos_Pre	0.561681	0.0914358	6.1429	8.10279e-10
ThaL	panss.pos_Post	~	panss.neg_Pre	0.188364	0.121557	1.54959	0.121239
ThaL	panss.pos_Post	~	vlmt.stm_Pre	0.15955	0.108783	1.46668	0.142462
ThaL	panss.pos_Post	~	vlmt.ltm_Pre	-0.127354	0.112559	-1.13144	0.257871
ThaL	panss.pos_Post	~	dst.wm_Pre	-0.0594209	0.0786033	-0.755959	0.449674
ThaL	panss.pos_Post	~	tmt.mean_Pre	0.0033809	0.0793041	0.0426322	0.965995
ThaL	panss.pos_Post	~	gaf_Pre	0.0822422	0.115582	0.711551	0.476743
ThaL	panss.pos_Post	~	physhealth_Pre	0.0412172	0.0565573	0.72877	0.466143
ThaL	panss.pos_Post	~	ThaL_Pre	-0.0104018	0.0979686	-0.106175	0.915443
ThaL	panss.pos_Post	~	group	-0.0518362	0.0874422	-0.592806	0.553311
ThaL	panss.pos_Post	~	age	0.0607706	0.0862178	0.70485	0.480904
ThaL	panss.pos_Post	~	sex	0.170924	0.159087	1.0744	0.282642
ThaL	panss.pos_Post	~	study	0.106028	0.201063	0.527336	0.59796
ThaL	panss.pos_Post	~	cpz	0.0766861	0.0769308	0.996819	0.318853
ThaL	panss.pos_Post	~	education_years	-0.0940322	0.0810132	-1.1607	0.245763
ThaL	panss.neg_Post	~	panss.pos_Pre	0.0292295	0.0916854	0.318803	0.749876
ThaL	panss.neg_Post	~	panss.neg_Pre	0.648131	0.121889	5.31738	1.0527e-07
ThaL	panss.neg_Post	~	vlmt.stm_Pre	0.0235713	0.10908	0.216092	0.828916
ThaL	panss.neg_Post	~	vlmt.ltm_Pre	-0.0574853	0.112866	-0.509322	0.610527
ThaL	panss.neg_Post	~	dst.wm_Pre	0.0610412	0.0788179	0.774458	0.43866
ThaL	panss.neg_Post	~	tmt.mean_Pre	-0.00276098	0.0795205	-0.0347203	0.972303
ThaL	panss.neg_Post	~	gaf_Pre	0.0367839	0.115897	0.317384	0.750952
ThaL	panss.neg_Post	~	physhealth_Pre	0.0598821	0.0567116	1.0559	0.291012
ThaL	panss.neg_Post	~	ThaL_Pre	0.0245653	0.098236	0.250064	0.802538
ThaL	panss.neg_Post	~	group	0.118343	0.0876809	1.3497	0.177113
ThaL	panss.neg_Post	~	age	0.0337441	0.0864532	0.390317	0.696302
ThaL	panss.neg_Post	~	sex	0.109502	0.159521	0.686438	0.492437
ThaL	panss.neg_Post	~	study	0.126875	0.201612	0.629302	0.529152
ThaL	panss.neg_Post	~	cpz	0.198573	0.0771408	2.57417	0.0100482
ThaL	panss.neg_Post	~	education_years	-0.14953	0.0812344	-1.84073	0.0656613
ThaL	vlmt.stm_Post	~	panss.pos_Pre	-0.153767	0.120628	-1.27473	0.202406
ThaL	vlmt.stm_Post	~	panss.neg_Pre	-0.124529	0.160366	-0.776533	0.437434
ThaL	vlmt.stm_Post	~	vlmt.stm_Pre	0.236228	0.143513	1.64603	0.0997568
ThaL	vlmt.stm_Post	~	vlmt.ltm_Pre	0.475782	0.148495	3.20403	0.00135518
ThaL	vlmt.stm_Post	~	dst.wm_Pre	0.136506	0.103698	1.31638	0.188046
ThaL	vlmt.stm_Post	~	tmt.mean_Pre	-0.131056	0.104623	-1.25265	0.210333
ThaL	vlmt.stm_Post	~	gaf_Pre	0.0351081	0.152482	0.230244	0.817902
ThaL	vlmt.stm_Post	~	physhealth_Pre	0.020895	0.0746138	0.280042	0.779445
ThaL	vlmt.stm_Post	~	ThaL_Pre	0.144219	0.129246	1.11585	0.264488
ThaL	vlmt.stm_Post	~	group	0.038801	0.115359	0.33635	0.736607
ThaL	vlmt.stm_Post	~	age	-0.0391083	0.113744	-0.343828	0.730976
ThaL	vlmt.stm_Post	~	sex	0.0804238	0.209877	0.383194	0.701576
ThaL	vlmt.stm_Post	~	study	0.214565	0.265255	0.808901	0.418572
ThaL	vlmt.stm_Post	~	cpz	0.0224318	0.101492	0.221021	0.825076
ThaL	vlmt.stm_Post	~	education_years	0.0957095	0.106878	0.895506	0.370517
ThaL	vlmt.ltm_Post	~	panss.pos_Pre	-0.0568052	0.0927956	-0.612154	0.540436
ThaL	vlmt.ltm_Post	~	panss.neg_Pre	-0.0366849	0.123365	-0.297369	0.766185
ThaL	vlmt.ltm_Post	~	vlmt.stm_Pre	0.295433	0.110401	2.676	0.00745061
ThaL	vlmt.ltm_Post	~	vlmt.ltm_Pre	0.5352	0.114233	4.68516	2.79737e-06
ThaL	vlmt.ltm_Post	~	dst.wm_Pre	0.194136	0.0797722	2.43362	0.0149486
ThaL	vlmt.ltm_Post	~	tmt.mean_Pre	-0.117289	0.0804834	-1.4573	0.145033
ThaL	vlmt.ltm_Post	~	gaf_Pre	0.217643	0.1173	1.85543	0.0635348
ThaL	vlmt.ltm_Post	~	physhealth_Pre	-0.0258537	0.0573983	-0.450425	0.652404
ThaL	vlmt.ltm_Post	~	ThaL_Pre	-0.067496	0.0994255	-0.67886	0.497227
ThaL	vlmt.ltm_Post	~	group	-0.115047	0.0887426	-1.29642	0.194832
ThaL	vlmt.ltm_Post	~	age	-0.0359909	0.0875	-0.411324	0.680835
ThaL	vlmt.ltm_Post	~	sex	-0.150987	0.161453	-0.935178	0.349697
ThaL	vlmt.ltm_Post	~	study	0.643007	0.204053	3.15117	0.00162619
ThaL	vlmt.ltm_Post	~	cpz	-0.153167	0.0780749	-1.9618	0.0497862
ThaL	vlmt.ltm_Post	~	education_years	0.0581061	0.082218	0.706732	0.479733
ThaL	dst.wm_Post	~	panss.pos_Pre	-0.0384729	0.125997	-0.305348	0.760101
ThaL	dst.wm_Post	~	panss.neg_Pre	0.29818	0.167504	1.78014	0.0750535
ThaL	dst.wm_Post	~	vlmt.stm_Pre	0.154258	0.149901	1.02906	0.303451
ThaL	dst.wm_Post	~	vlmt.ltm_Pre	0.109966	0.155105	0.708979	0.478337
ThaL	dst.wm_Post	~	dst.wm_Pre	0.355936	0.108314	3.28614	0.00101569
ThaL	dst.wm_Post	~	tmt.mean_Pre	0.207766	0.10928	1.90124	0.0572711
ThaL	dst.wm_Post	~	gaf_Pre	0.140254	0.15927	0.880605	0.378532
ThaL	dst.wm_Post	~	physhealth_Pre	0.158922	0.077935	2.03916	0.0414338
ThaL	dst.wm_Post	~	ThaL_Pre	0.17981	0.134999	1.33194	0.182881
ThaL	dst.wm_Post	~	group	-0.00233714	0.120494	-0.0193963	0.984525
ThaL	dst.wm_Post	~	age	-0.0335075	0.118807	-0.282033	0.777918
ThaL	dst.wm_Post	~	sex	0.309091	0.219219	1.40996	0.158552
ThaL	dst.wm_Post	~	study	-0.442786	0.277062	-1.59815	0.11001
ThaL	dst.wm_Post	~	cpz	-0.00495297	0.106009	-0.046722	0.962735
ThaL	dst.wm_Post	~	education_years	-0.0231386	0.111635	-0.20727	0.835799
ThaL	tmt.mean_Post	~	panss.pos_Pre	0.116801	0.0980238	1.19156	0.233434
ThaL	tmt.mean_Post	~	panss.neg_Pre	0.15713	0.130315	1.20577	0.227906
ThaL	tmt.mean_Post	~	vlmt.stm_Pre	0.106437	0.116621	0.912676	0.361413
ThaL	tmt.mean_Post	~	vlmt.ltm_Pre	0.214952	0.120669	1.78133	0.0748578
ThaL	tmt.mean_Post	~	dst.wm_Pre	0.0111088	0.0842667	0.13183	0.895119
ThaL	tmt.mean_Post	~	tmt.mean_Pre	0.614721	0.0850179	7.23048	4.81393e-13
ThaL	tmt.mean_Post	~	gaf_Pre	0.0833022	0.123909	0.672284	0.501403
ThaL	tmt.mean_Post	~	physhealth_Pre	0.0140032	0.0606322	0.230953	0.817352
ThaL	tmt.mean_Post	~	ThaL_Pre	0.0604678	0.105027	0.575734	0.564795
ThaL	tmt.mean_Post	~	group	0.0919598	0.0937424	0.980984	0.326601
ThaL	tmt.mean_Post	~	age	-0.0514177	0.0924298	-0.556289	0.578013
ThaL	tmt.mean_Post	~	sex	0.0733665	0.170549	0.430178	0.667066
ThaL	tmt.mean_Post	~	study	-0.45376	0.21555	-2.10513	0.0352803
ThaL	tmt.mean_Post	~	cpz	-0.123137	0.0824737	-1.49304	0.135426
ThaL	tmt.mean_Post	~	education_years	-0.0327271	0.0868503	-0.376823	0.706305
ThaL	gaf_Post	~	panss.pos_Pre	0.00729416	0.115272	0.0632776	0.949545
ThaL	gaf_Post	~	panss.neg_Pre	0.0545995	0.153246	0.356286	0.721627
ThaL	gaf_Post	~	vlmt.stm_Pre	0.297232	0.137142	2.16733	0.03021
ThaL	gaf_Post	~	vlmt.ltm_Pre	-0.24467	0.141903	-1.72422	0.084669
ThaL	gaf_Post	~	dst.wm_Pre	-0.0149692	0.0990946	-0.151059	0.879929
ThaL	gaf_Post	~	tmt.mean_Pre	0.168059	0.0999781	1.68096	0.0927707
ThaL	gaf_Post	~	gaf_Pre	0.543351	0.145713	3.72892	0.000192306
ThaL	gaf_Post	~	physhealth_Pre	0.0139726	0.0713013	0.195966	0.844637
ThaL	gaf_Post	~	ThaL_Pre	-0.0926316	0.123508	-0.750003	0.453253
ThaL	gaf_Post	~	group	-0.213697	0.110238	-1.93851	0.0525611
ThaL	gaf_Post	~	age	0.061922	0.108694	0.56969	0.568888
ThaL	gaf_Post	~	sex	-0.305744	0.20056	-1.52445	0.127396
ThaL	gaf_Post	~	study	0.0203668	0.253479	0.0803489	0.93596
ThaL	gaf_Post	~	cpz	-0.160615	0.0969861	-1.65606	0.0977101
ThaL	gaf_Post	~	education_years	0.132417	0.102133	1.29652	0.194797
ThaL	physhealth_Post	~	panss.pos_Pre	-0.326005	0.0935811	-3.48366	0.000494614
ThaL	physhealth_Post	~	panss.neg_Pre	0.108764	0.124409	0.874239	0.381988
ThaL	physhealth_Post	~	vlmt.stm_Pre	0.0137592	0.111335	0.123584	0.901645
ThaL	physhealth_Post	~	vlmt.ltm_Pre	0.0847968	0.1152	0.736083	0.46168
ThaL	physhealth_Post	~	dst.wm_Pre	-0.212474	0.0804476	-2.64115	0.00826261
ThaL	physhealth_Post	~	tmt.mean_Pre	0.130766	0.0811648	1.61112	0.107154
ThaL	physhealth_Post	~	gaf_Pre	-0.0377371	0.118293	-0.319012	0.749717
ThaL	physhealth_Post	~	physhealth_Pre	0.70215	0.0578843	12.1302	0
ThaL	physhealth_Post	~	ThaL_Pre	0.278371	0.100267	2.77629	0.00549823
ThaL	physhealth_Post	~	group	0.0404305	0.0894938	0.451768	0.651436
ThaL	physhealth_Post	~	age	0.0551872	0.0882407	0.625417	0.531697
ThaL	physhealth_Post	~	sex	0.131778	0.16282	0.809346	0.418316
ThaL	physhealth_Post	~	study	-0.0580558	0.205781	-0.282125	0.777848
ThaL	physhealth_Post	~	cpz	0.0853557	0.0787358	1.08408	0.278331
ThaL	physhealth_Post	~	education_years	-0.0398012	0.082914	-0.48003	0.631206
ThaL	ThaL_Post	~	panss.pos_Pre	0.0787292	0.0777996	1.01195	0.311562
ThaL	ThaL_Post	~	panss.neg_Pre	-0.068144	0.103429	-0.658849	0.509993
ThaL	ThaL_Post	~	vlmt.stm_Pre	-0.0194665	0.0925598	-0.210313	0.833424
ThaL	ThaL_Post	~	vlmt.ltm_Pre	-0.0715771	0.0957728	-0.747364	0.454844
ThaL	ThaL_Post	~	dst.wm_Pre	0.0614081	0.0668809	0.91817	0.35853
ThaL	ThaL_Post	~	tmt.mean_Pre	0.12473	0.0674771	1.84848	0.0645326
ThaL	ThaL_Post	~	gaf_Pre	-0.00600041	0.0983444	-0.0610143	0.951348
ThaL	ThaL_Post	~	physhealth_Pre	0.0176688	0.0481227	0.367161	0.713499
ThaL	ThaL_Post	~	ThaL_Pre	0.867849	0.0833582	10.4111	0
ThaL	ThaL_Post	~	group	0.0153617	0.0744016	0.20647	0.836424
ThaL	ThaL_Post	~	age	-0.126189	0.0733598	-1.72014	0.0854066
ThaL	ThaL_Post	~	sex	-0.26237	0.135362	-1.93828	0.0525886
ThaL	ThaL_Post	~	study	0.174884	0.171078	1.02225	0.306665
ThaL	ThaL_Post	~	cpz	-0.0488548	0.0654578	-0.746355	0.455453
ThaL	ThaL_Post	~	education_years	-0.0515868	0.0689314	-0.748379	0.454232
ThaL	panss.pos_Pre	~	group	0.0997567	0.159323	0.626129	0.53123
ThaL	panss.pos_Pre	~	age	0.130257	0.134323	0.969729	0.332181
ThaL	panss.pos_Pre	~	sex	-0.177344	0.289004	-0.613639	0.539454
ThaL	panss.pos_Pre	~	study	0.557717	0.286919	1.94382	0.0519177
ThaL	panss.pos_Pre	~	cpz	0.209967	0.142865	1.46968	0.141647
ThaL	panss.pos_Pre	~	education_years	-0.0356324	0.133602	-0.266706	0.789695
ThaL	panss.neg_Pre	~	group	0.037399	0.143426	0.260755	0.794282
ThaL	panss.neg_Pre	~	age	-0.0223389	0.120921	-0.18474	0.853433
ThaL	panss.neg_Pre	~	sex	-0.321311	0.260168	-1.23501	0.216827
ThaL	panss.neg_Pre	~	study	1.00096	0.258291	3.87532	0.000106483
ThaL	panss.neg_Pre	~	cpz	0.0934841	0.12861	0.726878	0.467301
ThaL	panss.neg_Pre	~	education_years	-0.0784082	0.120271	-0.651928	0.514447
ThaL	vlmt.stm_Pre	~	group	-0.199572	0.139954	-1.42598	0.153873
ThaL	vlmt.stm_Pre	~	age	-0.277762	0.117993	-2.35405	0.0185699
ThaL	vlmt.stm_Pre	~	sex	-0.101631	0.25387	-0.400326	0.688916
ThaL	vlmt.stm_Pre	~	study	0.0614998	0.252038	0.24401	0.807223
ThaL	vlmt.stm_Pre	~	cpz	-0.11577	0.125497	-0.922493	0.356271
ThaL	vlmt.stm_Pre	~	education_years	0.268393	0.11736	2.28693	0.0221998
ThaL	vlmt.ltm_Pre	~	group	-0.10266	0.138996	-0.738581	0.460161
ThaL	vlmt.ltm_Pre	~	age	-0.26568	0.117185	-2.26718	0.0233794
ThaL	vlmt.ltm_Pre	~	sex	-0.265309	0.252132	-1.05226	0.292679
ThaL	vlmt.ltm_Pre	~	study	0.327088	0.250312	1.30672	0.191308
ThaL	vlmt.ltm_Pre	~	cpz	-0.0310199	0.124638	-0.24888	0.803453
ThaL	vlmt.ltm_Pre	~	education_years	0.121651	0.116556	1.04371	0.296619
ThaL	dst.wm_Pre	~	group	-0.0470716	0.152139	-0.309399	0.757018
ThaL	dst.wm_Pre	~	age	-0.0964598	0.128266	-0.752029	0.452033
ThaL	dst.wm_Pre	~	sex	0.159866	0.275973	0.579281	0.5624
ThaL	dst.wm_Pre	~	study	0.0960111	0.273981	0.35043	0.726016
ThaL	dst.wm_Pre	~	cpz	-0.0333449	0.136423	-0.244423	0.806903
ThaL	dst.wm_Pre	~	education_years	0.169076	0.127577	1.32528	0.185078
ThaL	tmt.mean_Pre	~	group	-0.215643	0.147513	-1.46186	0.143779
ThaL	tmt.mean_Pre	~	age	-0.280982	0.124366	-2.25932	0.0238636
ThaL	tmt.mean_Pre	~	sex	0.0564521	0.267581	0.210972	0.832909
ThaL	tmt.mean_Pre	~	study	-0.156633	0.26565	-0.58962	0.555445
ThaL	tmt.mean_Pre	~	cpz	0.0354077	0.132275	0.267683	0.788944
ThaL	tmt.mean_Pre	~	education_years	0.307732	0.123698	2.48777	0.0128548
ThaL	gaf_Pre	~	group	0.11057	0.146718	0.753622	0.451076
ThaL	gaf_Pre	~	age	-0.027259	0.123696	-0.22037	0.825583
ThaL	gaf_Pre	~	sex	-0.157242	0.266141	-0.590823	0.554639
ThaL	gaf_Pre	~	study	-0.442278	0.26422	-1.6739	0.09415
ThaL	gaf_Pre	~	cpz	-0.139058	0.131563	-1.05697	0.290526
ThaL	gaf_Pre	~	education_years	-0.106536	0.123032	-0.86592	0.386534
ThaL	physhealth_Pre	~	group	0.10475	0.214869	0.487507	0.625899
ThaL	physhealth_Pre	~	age	-0.311853	0.181153	-1.72149	0.0851627
ThaL	physhealth_Pre	~	sex	-0.201697	0.389763	-0.517487	0.604816
ThaL	physhealth_Pre	~	study	-0.0171179	0.38695	-0.0442379	0.964715
ThaL	physhealth_Pre	~	cpz	-0.18644	0.192674	-0.967644	0.333222
ThaL	physhealth_Pre	~	education_years	0.310773	0.180181	1.72478	0.0845663
ThaL	ThaL_Pre	~	group	0.131234	0.119553	1.09771	0.272332
ThaL	ThaL_Pre	~	age	0.410734	0.100793	4.07501	4.60114e-05
ThaL	ThaL_Pre	~	sex	0.0951893	0.216863	0.438937	0.660707
ThaL	ThaL_Pre	~	study	1.07278	0.215298	4.98276	6.26828e-07
ThaL	ThaL_Pre	~	cpz	-0.00592201	0.107203	-0.055241	0.955946
ThaL	ThaL_Pre	~	education_years	-0.170635	0.100252	-1.70206	0.0887442
ThaL	panss.pos_Post	~~	panss.neg_Post	0.145777	0.0388197	3.75522	0.000173189
ThaL	panss.pos_Post	~~	vlmt.stm_Post	-0.0301679	0.0451565	-0.668076	0.504085
ThaL	panss.pos_Post	~~	vlmt.ltm_Post	0.0809934	0.0360871	2.24439	0.0248076
ThaL	panss.pos_Post	~~	dst.wm_Post	0.0657564	0.0477237	1.37786	0.168247
ThaL	panss.pos_Post	~~	tmt.mean_Post	-0.0681533	0.0375592	-1.81455	0.0695924
ThaL	panss.pos_Post	~~	gaf_Post	-0.120847	0.0456146	-2.64931	0.00806567
ThaL	panss.pos_Post	~~	physhealth_Post	0.0545279	0.035577	1.53267	0.125356
ThaL	panss.pos_Post	~~	ThaL_Post	0.00662777	0.0290326	0.228287	0.819423
ThaL	panss.neg_Post	~~	vlmt.stm_Post	-0.0295586	0.0452725	-0.652904	0.513818
ThaL	panss.neg_Post	~~	vlmt.ltm_Post	0.00272177	0.0347105	0.0784133	0.937499
ThaL	panss.neg_Post	~~	dst.wm_Post	-0.0107161	0.0471467	-0.227292	0.820196
ThaL	panss.neg_Post	~~	tmt.mean_Post	-0.0187117	0.0367401	-0.509298	0.610543
ThaL	panss.neg_Post	~~	gaf_Post	-0.154161	0.0472887	-3.25999	0.00111416
ThaL	panss.neg_Post	~~	physhealth_Post	-0.00946507	0.035023	-0.270253	0.786966
ThaL	panss.neg_Post	~~	ThaL_Post	-0.00311919	0.0291025	-0.107179	0.914647
ThaL	vlmt.stm_Post	~~	vlmt.ltm_Post	0.140654	0.0489832	2.87147	0.00408564
ThaL	vlmt.stm_Post	~~	dst.wm_Post	0.00627146	0.0620091	0.101138	0.919441
ThaL	vlmt.stm_Post	~~	tmt.mean_Post	0.0180655	0.0482919	0.37409	0.708337
ThaL	vlmt.stm_Post	~~	gaf_Post	0.0182776	0.0567731	0.321941	0.747497
ThaL	vlmt.stm_Post	~~	physhealth_Post	-0.0400777	0.046328	-0.865086	0.386992
ThaL	vlmt.stm_Post	~~	ThaL_Post	0.0499705	0.0387999	1.2879	0.19778
ThaL	vlmt.ltm_Post	~~	dst.wm_Post	0.0444723	0.048026	0.926004	0.354444
ThaL	vlmt.ltm_Post	~~	tmt.mean_Post	-0.0310315	0.0373137	-0.831637	0.405614
ThaL	vlmt.ltm_Post	~~	gaf_Post	0.0638346	0.044373	1.43859	0.150266
ThaL	vlmt.ltm_Post	~~	physhealth_Post	-0.00693626	0.0354373	-0.195733	0.844819
ThaL	vlmt.ltm_Post	~~	ThaL_Post	-0.0536298	0.0302173	-1.77481	0.0759301
ThaL	dst.wm_Post	~~	tmt.mean_Post	0.0491941	0.0507652	0.969053	0.332519
ThaL	dst.wm_Post	~~	gaf_Post	0.00308864	0.0592527	0.0521266	0.958428
ThaL	dst.wm_Post	~~	physhealth_Post	0.0349517	0.048303	0.723593	0.469316
ThaL	dst.wm_Post	~~	ThaL_Post	0.101215	0.0419739	2.41138	0.0158923
ThaL	tmt.mean_Post	~~	gaf_Post	0.135633	0.0491621	2.7589	0.00579966
ThaL	tmt.mean_Post	~~	physhealth_Post	0.00911229	0.0374401	0.243383	0.807708
ThaL	tmt.mean_Post	~~	ThaL_Post	0.0129898	0.0311546	0.416946	0.676718
ThaL	gaf_Post	~~	physhealth_Post	-0.128642	0.0468971	-2.74307	0.00608676
ThaL	gaf_Post	~~	ThaL_Post	-0.0143382	0.0366307	-0.391427	0.695481
ThaL	physhealth_Post	~~	ThaL_Post	-0.00967025	0.0297265	-0.325307	0.744949
ThaL	panss.pos_Pre	~~	panss.neg_Pre	0.539992	0.133582	4.0424	5.29074e-05
ThaL	panss.pos_Pre	~~	vlmt.stm_Pre	-0.0240279	0.112217	-0.214119	0.830454
ThaL	panss.pos_Pre	~~	vlmt.ltm_Pre	-0.0449146	0.111552	-0.402632	0.687219
ThaL	panss.pos_Pre	~~	dst.wm_Pre	-0.163174	0.123664	-1.3195	0.187003
ThaL	panss.pos_Pre	~~	tmt.mean_Pre	-0.284155	0.123536	-2.30017	0.0214384
ThaL	panss.pos_Pre	~~	gaf_Pre	-0.458229	0.131005	-3.49779	0.000469132
ThaL	panss.pos_Pre	~~	physhealth_Pre	-0.47234	0.182215	-2.59221	0.00953603
ThaL	panss.pos_Pre	~~	ThaL_Pre	0.14516	0.0975543	1.48799	0.136753
ThaL	panss.neg_Pre	~~	vlmt.stm_Pre	-0.10765	0.101891	-1.05652	0.29073
ThaL	panss.neg_Pre	~~	vlmt.ltm_Pre	-0.122797	0.101479	-1.21007	0.226251
ThaL	panss.neg_Pre	~~	dst.wm_Pre	0.0115801	0.109786	0.105479	0.915996
ThaL	panss.neg_Pre	~~	tmt.mean_Pre	-0.20482	0.109522	-1.87014	0.0614648
ThaL	panss.neg_Pre	~~	gaf_Pre	-0.610139	0.13083	-4.66361	3.10715e-06
ThaL	panss.neg_Pre	~~	physhealth_Pre	-0.506547	0.167661	-3.02126	0.00251721
ThaL	panss.neg_Pre	~~	ThaL_Pre	0.00385828	0.086265	0.044726	0.964326
ThaL	vlmt.stm_Pre	~~	vlmt.ltm_Pre	0.498994	0.116318	4.28992	1.78734e-05
ThaL	vlmt.stm_Pre	~~	dst.wm_Pre	0.306394	0.113862	2.69093	0.00712532
ThaL	vlmt.stm_Pre	~~	tmt.mean_Pre	0.208543	0.107133	1.94658	0.051585
ThaL	vlmt.stm_Pre	~~	gaf_Pre	0.108461	0.104202	1.04087	0.297936
ThaL	vlmt.stm_Pre	~~	physhealth_Pre	0.187289	0.153115	1.22319	0.221259
ThaL	vlmt.stm_Pre	~~	ThaL_Pre	0.165476	0.0867185	1.9082	0.0563652
ThaL	vlmt.ltm_Pre	~~	dst.wm_Pre	0.206525	0.109521	1.88572	0.0593333
ThaL	vlmt.ltm_Pre	~~	tmt.mean_Pre	0.174612	0.10547	1.65556	0.0978105
ThaL	vlmt.ltm_Pre	~~	gaf_Pre	0.284349	0.10867	2.61663	0.00888017
ThaL	vlmt.ltm_Pre	~~	physhealth_Pre	0.335603	0.156086	2.15011	0.0315464
ThaL	vlmt.ltm_Pre	~~	ThaL_Pre	0.0419152	0.0837656	0.500386	0.616803
ThaL	dst.wm_Pre	~~	tmt.mean_Pre	0.159707	0.114683	1.3926	0.163741
ThaL	dst.wm_Pre	~~	gaf_Pre	0.0261574	0.112344	0.232832	0.815892
ThaL	dst.wm_Pre	~~	physhealth_Pre	0.0475881	0.164567	0.289172	0.77245
ThaL	dst.wm_Pre	~~	ThaL_Pre	0.168711	0.0939401	1.79595	0.0725029
ThaL	tmt.mean_Pre	~~	gaf_Pre	0.22495	0.112509	1.99939	0.0455664
ThaL	tmt.mean_Pre	~~	physhealth_Pre	0.00900602	0.159461	0.0564779	0.954961
ThaL	tmt.mean_Pre	~~	ThaL_Pre	-0.0838582	0.0893483	-0.938554	0.34796
ThaL	gaf_Pre	~~	physhealth_Pre	0.445437	0.168235	2.64771	0.00810379
ThaL	gaf_Pre	~~	ThaL_Pre	0.0194037	0.0882776	0.219804	0.826024
ThaL	physhealth_Pre	~~	ThaL_Pre	0.0351636	0.129309	0.271934	0.785672
ThaL	panss.pos_Post	~~	panss.pos_Post	0.270717	0.0482348	5.61249	1.9944e-08
ThaL	panss.neg_Post	~~	panss.neg_Post	0.272197	0.0484985	5.61249	1.9944e-08
ThaL	vlmt.stm_Post	~~	vlmt.stm_Post	0.47117	0.0839502	5.61249	1.9944e-08
ThaL	vlmt.ltm_Post	~~	vlmt.ltm_Post	0.278829	0.0496801	5.61249	1.9944e-08
ThaL	dst.wm_Post	~~	dst.wm_Post	0.514048	0.0915901	5.61249	1.9944e-08
ThaL	tmt.mean_Post	~~	tmt.mean_Post	0.311133	0.0554359	5.61249	1.9944e-08
ThaL	gaf_Post	~~	gaf_Post	0.430263	0.0766618	5.61249	1.9944e-08
ThaL	physhealth_Post	~~	physhealth_Post	0.28357	0.0505248	5.61249	1.9944e-08
ThaL	ThaL_Post	~~	ThaL_Post	0.195992	0.0349207	5.61249	1.9944e-08
ThaL	panss.pos_Pre	~~	panss.pos_Pre	1.0136	0.180597	5.61249	1.9944e-08
ThaL	panss.neg_Pre	~~	panss.neg_Pre	0.821422	0.146356	5.61249	1.9944e-08
ThaL	vlmt.stm_Pre	~~	vlmt.stm_Pre	0.782131	0.139356	5.61249	1.9944e-08
ThaL	vlmt.ltm_Pre	~~	vlmt.ltm_Pre	0.771459	0.137454	5.61249	1.9944e-08
ThaL	dst.wm_Pre	~~	dst.wm_Pre	0.924249	0.164677	5.61249	1.9944e-08
ThaL	tmt.mean_Pre	~~	tmt.mean_Pre	0.868898	0.154815	5.61249	1.9944e-08
ThaL	gaf_Pre	~~	gaf_Pre	0.859566	0.153153	5.61249	1.9944e-08
ThaL	physhealth_Pre	~~	physhealth_Pre	1.84357	0.328476	5.61249	1.9944e-08
ThaL	ThaL_Pre	~~	ThaL_Pre	0.570728	0.101689	5.61249	1.9944e-08
ThaL	group	~~	group	0.752834	0	NA	NA
ThaL	group	~~	age	-0.029407	0	NA	NA
ThaL	group	~~	sex	0.0188964	0	NA	NA
ThaL	group	~~	study	0.0634921	0	NA	NA
ThaL	group	~~	cpz	-0.270406	0	NA	NA
ThaL	group	~~	education_years	0.00299719	0	NA	NA
ThaL	age	~~	age	0.992063	0	NA	NA
ThaL	age	~~	sex	-0.12299	0	NA	NA
ThaL	age	~~	study	-0.0468424	0	NA	NA
ThaL	age	~~	cpz	-0.0513002	0	NA	NA
ThaL	age	~~	education_years	0.165983	0	NA	NA
ThaL	sex	~~	sex	0.210632	0	NA	NA
ThaL	sex	~~	study	0.010582	0	NA	NA
ThaL	sex	~~	cpz	-0.0198313	0	NA	NA
ThaL	sex	~~	education_years	-0.0666471	0	NA	NA
ThaL	study	~~	study	0.222222	0	NA	NA
ThaL	study	~~	cpz	0.0951995	0	NA	NA
ThaL	study	~~	education_years	-0.0494052	0	NA	NA
ThaL	cpz	~~	cpz	0.992063	0	NA	NA
ThaL	cpz	~~	education_years	0.161705	0	NA	NA
ThaL	education_years	~~	education_years	0.992063	0	NA	NA
ThaR	panss.pos_Post	~	panss.pos_Pre	0.574884	0.0886213	6.48698	8.75746e-11
ThaR	panss.pos_Post	~	panss.neg_Pre	0.19446	0.120655	1.6117	0.107027
ThaR	panss.pos_Post	~	vlmt.stm_Pre	0.195247	0.111178	1.75617	0.0790592
ThaR	panss.pos_Post	~	vlmt.ltm_Pre	-0.150964	0.112457	-1.34241	0.179462
ThaR	panss.pos_Post	~	dst.wm_Pre	-0.0432739	0.0776	-0.557654	0.577081
ThaR	panss.pos_Post	~	tmt.mean_Pre	-0.012231	0.0794683	-0.153911	0.87768
ThaR	panss.pos_Post	~	gaf_Pre	0.114025	0.118108	0.96543	0.334329
ThaR	panss.pos_Post	~	physhealth_Pre	0.0376655	0.0560635	0.671836	0.501688
ThaR	panss.pos_Post	~	ThaR_Pre	-0.0917507	0.0904294	-1.01461	0.310291
ThaR	panss.pos_Post	~	group	-0.0581619	0.0863765	-0.673353	0.500723
ThaR	panss.pos_Post	~	age	0.096483	0.085922	1.12291	0.261474
ThaR	panss.pos_Post	~	sex	0.185734	0.158253	1.17366	0.240533
ThaR	panss.pos_Post	~	study	0.170897	0.186172	0.917953	0.358643
ThaR	panss.pos_Post	~	cpz	0.0812706	0.0764485	1.06308	0.287747
ThaR	panss.pos_Post	~	education_years	-0.106774	0.0793323	-1.34591	0.178332
ThaR	panss.neg_Post	~	panss.pos_Pre	0.043769	0.0894287	0.489429	0.624538
ThaR	panss.neg_Post	~	panss.neg_Pre	0.650112	0.121755	5.33954	9.31852e-08
ThaR	panss.neg_Post	~	vlmt.stm_Pre	0.0504884	0.11219	0.450025	0.652693
ThaR	panss.neg_Post	~	vlmt.ltm_Pre	-0.0764941	0.113482	-0.674065	0.50027
ThaR	panss.neg_Post	~	dst.wm_Pre	0.0754675	0.078307	0.96374	0.335176
ThaR	panss.neg_Post	~	tmt.mean_Pre	-0.0146922	0.0801923	-0.183212	0.854632
ThaR	panss.neg_Post	~	gaf_Pre	0.0586202	0.119184	0.491846	0.622829
ThaR	panss.neg_Post	~	physhealth_Pre	0.059203	0.0565743	1.04646	0.295346
ThaR	panss.neg_Post	~	ThaR_Pre	-0.0477369	0.0912533	-0.523126	0.600887
ThaR	panss.neg_Post	~	group	0.117994	0.0871634	1.35371	0.175829
ThaR	panss.neg_Post	~	age	0.0641632	0.0867048	0.740019	0.459288
ThaR	panss.neg_Post	~	sex	0.120424	0.159695	0.754087	0.450797
ThaR	panss.neg_Post	~	study	0.192573	0.187868	1.02505	0.305341
ThaR	panss.neg_Post	~	cpz	0.20133	0.077145	2.60976	0.00906057
ThaR	panss.neg_Post	~	education_years	-0.162162	0.0800551	-2.02563	0.0428027
ThaR	vlmt.stm_Post	~	panss.pos_Pre	-0.142834	0.117561	-1.21497	0.224376
ThaR	vlmt.stm_Post	~	panss.neg_Pre	-0.139556	0.160056	-0.87192	0.383252
ThaR	vlmt.stm_Post	~	vlmt.stm_Pre	0.213209	0.147483	1.44565	0.148276
ThaR	vlmt.stm_Post	~	vlmt.ltm_Pre	0.485893	0.149181	3.25707	0.00112568
ThaR	vlmt.stm_Post	~	dst.wm_Pre	0.135644	0.102941	1.31769	0.187609
ThaR	vlmt.stm_Post	~	tmt.mean_Pre	-0.121663	0.105419	-1.15409	0.248465
ThaR	vlmt.stm_Post	~	gaf_Pre	0.00557631	0.156677	0.0355911	0.971608
ThaR	vlmt.stm_Post	~	physhealth_Pre	0.0316675	0.0743714	0.425802	0.670252
ThaR	vlmt.stm_Post	~	ThaR_Pre	0.15017	0.11996	1.25184	0.210628
ThaR	vlmt.stm_Post	~	group	0.0616386	0.114583	0.537937	0.59062
ThaR	vlmt.stm_Post	~	age	-0.0473293	0.11398	-0.415241	0.677966
ThaR	vlmt.stm_Post	~	sex	0.0698294	0.209931	0.33263	0.739414
ThaR	vlmt.stm_Post	~	study	0.243949	0.246967	0.987778	0.323261
ThaR	vlmt.stm_Post	~	cpz	0.0165043	0.101413	0.162743	0.870721
ThaR	vlmt.stm_Post	~	education_years	0.0910971	0.105239	0.865623	0.386697
ThaR	vlmt.ltm_Post	~	panss.pos_Pre	-0.0710106	0.0909676	-0.780614	0.435029
ThaR	vlmt.ltm_Post	~	panss.neg_Pre	-0.0329078	0.12385	-0.265708	0.790464
ThaR	vlmt.ltm_Post	~	vlmt.stm_Pre	0.284098	0.114121	2.48944	0.0127944
ThaR	vlmt.ltm_Post	~	vlmt.ltm_Pre	0.545331	0.115435	4.72415	2.31078e-06
ThaR	vlmt.ltm_Post	~	dst.wm_Pre	0.184092	0.0796545	2.31113	0.020826
ThaR	vlmt.ltm_Post	~	tmt.mean_Pre	-0.111984	0.0815723	-1.37282	0.169809
ThaR	vlmt.ltm_Post	~	gaf_Pre	0.212203	0.121235	1.75034	0.0800593
ThaR	vlmt.ltm_Post	~	physhealth_Pre	-0.029093	0.0575478	-0.505544	0.613176
ThaR	vlmt.ltm_Post	~	ThaR_Pre	-0.0177205	0.0928236	-0.190906	0.8486
ThaR	vlmt.ltm_Post	~	group	-0.122697	0.0886634	-1.38385	0.166405
ThaR	vlmt.ltm_Post	~	age	-0.0549549	0.0881969	-0.623094	0.533223
ThaR	vlmt.ltm_Post	~	sex	-0.155153	0.162443	-0.955123	0.339515
ThaR	vlmt.ltm_Post	~	study	0.585743	0.191101	3.0651	0.00217594
ThaR	vlmt.ltm_Post	~	cpz	-0.153093	0.0784725	-1.95091	0.0510676
ThaR	vlmt.ltm_Post	~	education_years	0.0687572	0.0814327	0.844344	0.398477
ThaR	dst.wm_Post	~	panss.pos_Pre	0.00206981	0.124762	0.0165902	0.986764
ThaR	dst.wm_Post	~	panss.neg_Pre	0.289085	0.169859	1.70191	0.0887728
ThaR	dst.wm_Post	~	vlmt.stm_Pre	0.191021	0.156516	1.22045	0.222294
ThaR	dst.wm_Post	~	vlmt.ltm_Pre	0.0785647	0.158318	0.496246	0.619721
ThaR	dst.wm_Post	~	dst.wm_Pre	0.385796	0.109246	3.53145	0.000413287
ThaR	dst.wm_Post	~	tmt.mean_Pre	0.190754	0.111876	1.70505	0.0881859
ThaR	dst.wm_Post	~	gaf_Pre	0.160465	0.166273	0.96507	0.33451
ThaR	dst.wm_Post	~	physhealth_Pre	0.167016	0.0789265	2.1161	0.0343364
ThaR	dst.wm_Post	~	ThaR_Pre	0.0315969	0.127307	0.248195	0.803984
ThaR	dst.wm_Post	~	group	0.0171384	0.121601	0.140939	0.887918
ThaR	dst.wm_Post	~	age	0.0237884	0.120962	0.196661	0.844093
ThaR	dst.wm_Post	~	sex	0.322898	0.222789	1.44934	0.147242
ThaR	dst.wm_Post	~	study	-0.277312	0.262093	-1.05807	0.290025
ThaR	dst.wm_Post	~	cpz	-0.00434817	0.107625	-0.0404013	0.967773
ThaR	dst.wm_Post	~	education_years	-0.0540354	0.111684	-0.483822	0.628512
ThaR	tmt.mean_Post	~	panss.pos_Pre	0.133914	0.0960154	1.39471	0.163103
ThaR	tmt.mean_Post	~	panss.neg_Pre	0.155318	0.130722	1.18815	0.234773
ThaR	tmt.mean_Post	~	vlmt.stm_Pre	0.127263	0.120454	1.05653	0.290728
ThaR	tmt.mean_Post	~	vlmt.ltm_Pre	0.198703	0.12184	1.63085	0.102922
ThaR	tmt.mean_Post	~	dst.wm_Pre	0.0251496	0.0840746	0.299135	0.764837
ThaR	tmt.mean_Post	~	tmt.mean_Pre	0.605286	0.0860988	7.03014	2.06324e-12
ThaR	tmt.mean_Post	~	gaf_Pre	0.0974718	0.127963	0.761721	0.446226
ThaR	tmt.mean_Post	~	physhealth_Pre	0.0160353	0.0607412	0.263994	0.791785
ThaR	tmt.mean_Post	~	ThaR_Pre	-0.0094935	0.0979744	-0.0968978	0.922808
ThaR	tmt.mean_Post	~	group	0.097346	0.0935833	1.04021	0.298244
ThaR	tmt.mean_Post	~	age	-0.0234181	0.0930909	-0.251562	0.80138
ThaR	tmt.mean_Post	~	sex	0.081502	0.171457	0.47535	0.634537
ThaR	tmt.mean_Post	~	study	-0.381458	0.201705	-1.89117	0.0586017
ThaR	tmt.mean_Post	~	cpz	-0.1219	0.082827	-1.47174	0.141091
ThaR	tmt.mean_Post	~	education_years	-0.046368	0.0859514	-0.539468	0.589564
ThaR	gaf_Post	~	panss.pos_Pre	-0.0190317	0.113109	-0.16826	0.866379
ThaR	gaf_Post	~	panss.neg_Pre	0.0573365	0.153995	0.372327	0.70965
ThaR	gaf_Post	~	vlmt.stm_Pre	0.26506	0.141898	1.86796	0.0617683
ThaR	gaf_Post	~	vlmt.ltm_Pre	-0.219598	0.143532	-1.52996	0.126026
ThaR	gaf_Post	~	dst.wm_Pre	-0.0366056	0.0990426	-0.369594	0.711685
ThaR	gaf_Post	~	tmt.mean_Pre	0.18263	0.101427	1.8006	0.0717663
ThaR	gaf_Post	~	gaf_Pre	0.52141	0.150744	3.45891	0.000542375
ThaR	gaf_Post	~	physhealth_Pre	0.0108815	0.0715551	0.152072	0.87913
ThaR	gaf_Post	~	ThaR_Pre	0.0151826	0.115417	0.131546	0.895344
ThaR	gaf_Post	~	group	-0.221911	0.110244	-2.0129	0.0441248
ThaR	gaf_Post	~	age	0.0187515	0.109664	0.170991	0.864231
ThaR	gaf_Post	~	sex	-0.318318	0.201982	-1.57598	0.115032
ThaR	gaf_Post	~	study	-0.0909231	0.237615	-0.382649	0.70198
ThaR	gaf_Post	~	cpz	-0.162542	0.0975729	-1.66585	0.0957423
ThaR	gaf_Post	~	education_years	0.153417	0.101254	1.51517	0.129728
ThaR	physhealth_Post	~	panss.pos_Pre	-0.2704	0.096218	-2.81028	0.00494981
ThaR	physhealth_Post	~	panss.neg_Pre	0.0921175	0.130998	0.703198	0.481932
ThaR	physhealth_Post	~	vlmt.stm_Pre	0.0532544	0.120708	0.441185	0.659079
ThaR	physhealth_Post	~	vlmt.ltm_Pre	0.0478933	0.122097	0.392256	0.694869
ThaR	physhealth_Post	~	dst.wm_Pre	-0.174478	0.0842519	-2.0709	0.0383677
ThaR	physhealth_Post	~	tmt.mean_Pre	0.112071	0.0862804	1.29892	0.193972
ThaR	physhealth_Post	~	gaf_Pre	-0.0216219	0.128232	-0.168615	0.866099
ThaR	physhealth_Post	~	physhealth_Pre	0.716101	0.0608693	11.7646	0
ThaR	physhealth_Post	~	ThaR_Pre	0.0903294	0.098181	0.920029	0.357558
ThaR	physhealth_Post	~	group	0.0729756	0.0937807	0.778151	0.43648
ThaR	physhealth_Post	~	age	0.125916	0.0932873	1.34976	0.177092
ThaR	physhealth_Post	~	sex	0.145964	0.171818	0.849524	0.39559
ThaR	physhealth_Post	~	study	0.163838	0.20213	0.810556	0.417621
ThaR	physhealth_Post	~	cpz	0.0841645	0.0830017	1.01401	0.310578
ThaR	physhealth_Post	~	education_years	-0.0809426	0.0861327	-0.939743	0.34735
ThaR	ThaR_Post	~	panss.pos_Pre	0.115648	0.0943321	1.22597	0.22021
ThaR	ThaR_Post	~	panss.neg_Pre	-0.123868	0.12843	-0.964479	0.334806
ThaR	ThaR_Post	~	vlmt.stm_Pre	0.124192	0.118342	1.04944	0.293977
ThaR	ThaR_Post	~	vlmt.ltm_Pre	-0.16326	0.119704	-1.36386	0.172611
ThaR	ThaR_Post	~	dst.wm_Pre	0.100706	0.0826006	1.2192	0.22277
ThaR	ThaR_Post	~	tmt.mean_Pre	0.0652701	0.0845894	0.771611	0.440345
ThaR	ThaR_Post	~	gaf_Pre	0.0293152	0.125719	0.23318	0.815622
ThaR	ThaR_Post	~	physhealth_Pre	0.0185012	0.0596763	0.310026	0.756541
ThaR	ThaR_Post	~	ThaR_Pre	0.722856	0.0962568	7.50966	5.92859e-14
ThaR	ThaR_Post	~	group	0.0971135	0.0919427	1.05624	0.290859
ThaR	ThaR_Post	~	age	-0.0930129	0.0914589	-1.01699	0.309158
ThaR	ThaR_Post	~	sex	-0.311436	0.168451	-1.84882	0.0644834
ThaR	ThaR_Post	~	study	0.295183	0.198169	1.48955	0.136341
ThaR	ThaR_Post	~	cpz	-0.0194803	0.0813749	-0.239389	0.810804
ThaR	ThaR_Post	~	education_years	-0.0492614	0.0844446	-0.583358	0.559652
ThaR	panss.pos_Pre	~	group	0.0997567	0.159323	0.626129	0.53123
ThaR	panss.pos_Pre	~	age	0.130257	0.134323	0.969729	0.332181
ThaR	panss.pos_Pre	~	sex	-0.177344	0.289004	-0.613639	0.539454
ThaR	panss.pos_Pre	~	study	0.557717	0.286919	1.94382	0.0519177
ThaR	panss.pos_Pre	~	cpz	0.209967	0.142865	1.46968	0.141647
ThaR	panss.pos_Pre	~	education_years	-0.0356324	0.133602	-0.266706	0.789695
ThaR	panss.neg_Pre	~	group	0.037399	0.143426	0.260755	0.794282
ThaR	panss.neg_Pre	~	age	-0.0223389	0.120921	-0.18474	0.853433
ThaR	panss.neg_Pre	~	sex	-0.321311	0.260168	-1.23501	0.216827
ThaR	panss.neg_Pre	~	study	1.00096	0.258291	3.87532	0.000106483
ThaR	panss.neg_Pre	~	cpz	0.0934841	0.12861	0.726878	0.467301
ThaR	panss.neg_Pre	~	education_years	-0.0784082	0.120271	-0.651928	0.514447
ThaR	vlmt.stm_Pre	~	group	-0.199572	0.139954	-1.42598	0.153873
ThaR	vlmt.stm_Pre	~	age	-0.277762	0.117993	-2.35405	0.0185699
ThaR	vlmt.stm_Pre	~	sex	-0.101631	0.25387	-0.400326	0.688916
ThaR	vlmt.stm_Pre	~	study	0.0614998	0.252038	0.24401	0.807223
ThaR	vlmt.stm_Pre	~	cpz	-0.11577	0.125497	-0.922493	0.356271
ThaR	vlmt.stm_Pre	~	education_years	0.268393	0.11736	2.28693	0.0221998
ThaR	vlmt.ltm_Pre	~	group	-0.10266	0.138996	-0.738581	0.460161
ThaR	vlmt.ltm_Pre	~	age	-0.26568	0.117185	-2.26718	0.0233794
ThaR	vlmt.ltm_Pre	~	sex	-0.265309	0.252132	-1.05226	0.292679
ThaR	vlmt.ltm_Pre	~	study	0.327088	0.250312	1.30672	0.191308
ThaR	vlmt.ltm_Pre	~	cpz	-0.0310199	0.124638	-0.24888	0.803453
ThaR	vlmt.ltm_Pre	~	education_years	0.121651	0.116556	1.04371	0.296619
ThaR	dst.wm_Pre	~	group	-0.0470716	0.152139	-0.309399	0.757018
ThaR	dst.wm_Pre	~	age	-0.0964598	0.128266	-0.752029	0.452033
ThaR	dst.wm_Pre	~	sex	0.159866	0.275973	0.579281	0.5624
ThaR	dst.wm_Pre	~	study	0.0960111	0.273981	0.35043	0.726016
ThaR	dst.wm_Pre	~	cpz	-0.0333449	0.136423	-0.244423	0.806903
ThaR	dst.wm_Pre	~	education_years	0.169076	0.127577	1.32528	0.185078
ThaR	tmt.mean_Pre	~	group	-0.215643	0.147513	-1.46186	0.143779
ThaR	tmt.mean_Pre	~	age	-0.280982	0.124366	-2.25932	0.0238636
ThaR	tmt.mean_Pre	~	sex	0.0564521	0.267581	0.210972	0.832909
ThaR	tmt.mean_Pre	~	study	-0.156633	0.26565	-0.58962	0.555445
ThaR	tmt.mean_Pre	~	cpz	0.0354077	0.132275	0.267683	0.788944
ThaR	tmt.mean_Pre	~	education_years	0.307732	0.123698	2.48777	0.0128548
ThaR	gaf_Pre	~	group	0.11057	0.146718	0.753622	0.451076
ThaR	gaf_Pre	~	age	-0.027259	0.123696	-0.22037	0.825583
ThaR	gaf_Pre	~	sex	-0.157242	0.266141	-0.590823	0.554639
ThaR	gaf_Pre	~	study	-0.442278	0.26422	-1.6739	0.09415
ThaR	gaf_Pre	~	cpz	-0.139058	0.131563	-1.05697	0.290526
ThaR	gaf_Pre	~	education_years	-0.106536	0.123032	-0.86592	0.386534
ThaR	physhealth_Pre	~	group	0.10475	0.214869	0.487507	0.625899
ThaR	physhealth_Pre	~	age	-0.311853	0.181153	-1.72149	0.0851627
ThaR	physhealth_Pre	~	sex	-0.201697	0.389763	-0.517487	0.604816
ThaR	physhealth_Pre	~	study	-0.0171179	0.38695	-0.0442379	0.964715
ThaR	physhealth_Pre	~	cpz	-0.18644	0.192674	-0.967644	0.333222
ThaR	physhealth_Pre	~	education_years	0.310773	0.180181	1.72478	0.0845663
ThaR	ThaR_Pre	~	group	-0.025797	0.132411	-0.194826	0.845529
ThaR	ThaR_Pre	~	age	0.446825	0.111634	4.0026	6.26503e-05
ThaR	ThaR_Pre	~	sex	0.125945	0.240187	0.524361	0.600028
ThaR	ThaR_Pre	~	study	0.806156	0.238454	3.38077	0.000722842
ThaR	ThaR_Pre	~	cpz	-0.00418355	0.118733	-0.0352349	0.971892
ThaR	ThaR_Pre	~	education_years	-0.166981	0.111034	-1.50387	0.132614
ThaR	panss.pos_Post	~~	panss.neg_Post	0.143397	0.0383876	3.73551	0.000187336
ThaR	panss.pos_Post	~~	vlmt.stm_Post	-0.0237145	0.0446257	-0.531409	0.595135
ThaR	panss.pos_Post	~~	vlmt.ltm_Post	0.080467	0.035914	2.24055	0.0250556
ThaR	panss.pos_Post	~~	dst.wm_Post	0.0664182	0.0479879	1.38406	0.16634
ThaR	panss.pos_Post	~~	tmt.mean_Post	-0.0688853	0.0373866	-1.84252	0.0653997
ThaR	panss.pos_Post	~~	gaf_Post	-0.119695	0.0454163	-2.63552	0.00840087
ThaR	panss.pos_Post	~~	physhealth_Post	0.0575173	0.0371555	1.54802	0.121618
ThaR	panss.pos_Post	~~	ThaR_Post	0.0445376	0.0361657	1.23149	0.218141
ThaR	panss.neg_Post	~~	vlmt.stm_Post	-0.0242654	0.0450352	-0.538809	0.590018
ThaR	panss.neg_Post	~~	vlmt.ltm_Post	0.00154198	0.0347679	0.0443508	0.964625
ThaR	panss.neg_Post	~~	dst.wm_Post	-0.0079585	0.0476938	-0.166867	0.867475
ThaR	panss.neg_Post	~~	tmt.mean_Post	-0.018281	0.0367688	-0.497187	0.619057
ThaR	panss.neg_Post	~~	gaf_Post	-0.154805	0.0474258	-3.26414	0.00109795
ThaR	panss.neg_Post	~~	physhealth_Post	-0.00417361	0.0367778	-0.113482	0.909649
ThaR	panss.neg_Post	~~	ThaR_Post	0.0212015	0.0361521	0.586452	0.557572
ThaR	vlmt.stm_Post	~~	vlmt.ltm_Post	0.137672	0.048885	2.81624	0.004859
ThaR	vlmt.stm_Post	~~	dst.wm_Post	0.0154279	0.0627136	0.246006	0.805678
ThaR	vlmt.stm_Post	~~	tmt.mean_Post	0.0227071	0.0483254	0.469879	0.638441
ThaR	vlmt.stm_Post	~~	gaf_Post	0.0111175	0.0568463	0.19557	0.844946
ThaR	vlmt.stm_Post	~~	physhealth_Post	-0.0291182	0.0484814	-0.600606	0.548102
ThaR	vlmt.stm_Post	~~	ThaR_Post	0.046811	0.0477604	0.980121	0.327026
ThaR	vlmt.ltm_Post	~~	dst.wm_Post	0.0393281	0.0487562	0.806628	0.419881
ThaR	vlmt.ltm_Post	~~	tmt.mean_Post	-0.0329457	0.0375582	-0.877193	0.380382
ThaR	vlmt.ltm_Post	~~	gaf_Post	0.0667729	0.0447712	1.49143	0.13585
ThaR	vlmt.ltm_Post	~~	physhealth_Post	-0.0145206	0.0374515	-0.387717	0.698225
ThaR	vlmt.ltm_Post	~~	ThaR_Post	-0.0496587	0.0372035	-1.33479	0.181947
ThaR	dst.wm_Post	~~	tmt.mean_Post	0.0542171	0.051649	1.04972	0.293845
ThaR	dst.wm_Post	~~	gaf_Post	-0.00461663	0.0603125	-0.076545	0.938985
ThaR	dst.wm_Post	~~	physhealth_Post	0.0558857	0.0517842	1.0792	0.280497
ThaR	dst.wm_Post	~~	ThaR_Post	0.0969654	0.0517601	1.87336	0.0610184
ThaR	tmt.mean_Post	~~	gaf_Post	0.1332	0.0493545	2.69884	0.00695813
ThaR	tmt.mean_Post	~~	physhealth_Post	0.0170919	0.0395412	0.432255	0.665556
ThaR	tmt.mean_Post	~~	ThaR_Post	0.028555	0.0388755	0.734525	0.462629
ThaR	gaf_Post	~~	physhealth_Post	-0.140896	0.049784	-2.83015	0.00465267
ThaR	gaf_Post	~~	ThaR_Post	-0.0572678	0.0461674	-1.24044	0.214814
ThaR	physhealth_Post	~~	ThaR_Post	0.0215389	0.0388852	0.553911	0.57964
ThaR	panss.pos_Pre	~~	panss.neg_Pre	0.539992	0.133582	4.0424	5.29074e-05
ThaR	panss.pos_Pre	~~	vlmt.stm_Pre	-0.0240279	0.112217	-0.214119	0.830454
ThaR	panss.pos_Pre	~~	vlmt.ltm_Pre	-0.0449146	0.111552	-0.402632	0.687219
ThaR	panss.pos_Pre	~~	dst.wm_Pre	-0.163174	0.123664	-1.3195	0.187003
ThaR	panss.pos_Pre	~~	tmt.mean_Pre	-0.284155	0.123536	-2.30017	0.0214384
ThaR	panss.pos_Pre	~~	gaf_Pre	-0.458229	0.131005	-3.49779	0.000469132
ThaR	panss.pos_Pre	~~	physhealth_Pre	-0.47234	0.182215	-2.59221	0.00953603
ThaR	panss.pos_Pre	~~	ThaR_Pre	0.0795901	0.106603	0.746601	0.455304
ThaR	panss.neg_Pre	~~	vlmt.stm_Pre	-0.10765	0.101891	-1.05652	0.29073
ThaR	panss.neg_Pre	~~	vlmt.ltm_Pre	-0.122797	0.101479	-1.21007	0.226251
ThaR	panss.neg_Pre	~~	dst.wm_Pre	0.0115801	0.109786	0.105479	0.915996
ThaR	panss.neg_Pre	~~	tmt.mean_Pre	-0.20482	0.109522	-1.87014	0.0614648
ThaR	panss.neg_Pre	~~	gaf_Pre	-0.610139	0.13083	-4.66361	3.10715e-06
ThaR	panss.neg_Pre	~~	physhealth_Pre	-0.506547	0.167661	-3.02126	0.00251721
ThaR	panss.neg_Pre	~~	ThaR_Pre	-0.0324203	0.0956285	-0.339024	0.734592
ThaR	vlmt.stm_Pre	~~	vlmt.ltm_Pre	0.498994	0.116318	4.28992	1.78734e-05
ThaR	vlmt.stm_Pre	~~	dst.wm_Pre	0.306394	0.113862	2.69093	0.00712532
ThaR	vlmt.stm_Pre	~~	tmt.mean_Pre	0.208543	0.107133	1.94658	0.051585
ThaR	vlmt.stm_Pre	~~	gaf_Pre	0.108461	0.104202	1.04087	0.297936
ThaR	vlmt.stm_Pre	~~	physhealth_Pre	0.187289	0.153115	1.22319	0.221259
ThaR	vlmt.stm_Pre	~~	ThaR_Pre	0.232797	0.0977329	2.38197	0.0172202
ThaR	vlmt.ltm_Pre	~~	dst.wm_Pre	0.206525	0.109521	1.88572	0.0593333
ThaR	vlmt.ltm_Pre	~~	tmt.mean_Pre	0.174612	0.10547	1.65556	0.0978105
ThaR	vlmt.ltm_Pre	~~	gaf_Pre	0.284349	0.10867	2.61663	0.00888017
ThaR	vlmt.ltm_Pre	~~	physhealth_Pre	0.335603	0.156086	2.15011	0.0315464
ThaR	vlmt.ltm_Pre	~~	ThaR_Pre	0.0778915	0.0931086	0.836566	0.402837
ThaR	dst.wm_Pre	~~	tmt.mean_Pre	0.159707	0.114683	1.3926	0.163741
ThaR	dst.wm_Pre	~~	gaf_Pre	0.0261574	0.112344	0.232832	0.815892
ThaR	dst.wm_Pre	~~	physhealth_Pre	0.0475881	0.164567	0.289172	0.77245
ThaR	dst.wm_Pre	~~	ThaR_Pre	0.205175	0.10459	1.96171	0.0497957
ThaR	tmt.mean_Pre	~~	gaf_Pre	0.22495	0.112509	1.99939	0.0455664
ThaR	tmt.mean_Pre	~~	physhealth_Pre	0.00900602	0.159461	0.0564779	0.954961
ThaR	tmt.mean_Pre	~~	ThaR_Pre	-0.0699702	0.0986581	-0.709219	0.478188
ThaR	gaf_Pre	~~	physhealth_Pre	0.445437	0.168235	2.64771	0.00810379
ThaR	gaf_Pre	~~	ThaR_Pre	0.111589	0.0987404	1.13013	0.258421
ThaR	physhealth_Pre	~~	ThaR_Pre	-0.0213557	0.143157	-0.149176	0.881415
ThaR	panss.pos_Post	~~	panss.pos_Post	0.266412	0.0474678	5.61249	1.9944e-08
ThaR	panss.neg_Post	~~	panss.neg_Post	0.271289	0.0483367	5.61249	1.9944e-08
ThaR	vlmt.stm_Post	~~	vlmt.stm_Post	0.46882	0.0835316	5.61249	1.9944e-08
ThaR	vlmt.ltm_Post	~~	vlmt.ltm_Post	0.280706	0.0500146	5.61249	1.9944e-08
ThaR	dst.wm_Post	~~	dst.wm_Post	0.528008	0.0940773	5.61249	1.9944e-08
ThaR	tmt.mean_Post	~~	tmt.mean_Post	0.312723	0.0557192	5.61249	1.9944e-08
ThaR	gaf_Post	~~	gaf_Post	0.433986	0.077325	5.61249	1.9944e-08
ThaR	physhealth_Post	~~	physhealth_Post	0.314044	0.0559545	5.61249	1.9944e-08
ThaR	ThaR_Post	~~	ThaR_Post	0.301854	0.0537827	5.61249	1.9944e-08
ThaR	panss.pos_Pre	~~	panss.pos_Pre	1.0136	0.180597	5.61249	1.9944e-08
ThaR	panss.neg_Pre	~~	panss.neg_Pre	0.821422	0.146356	5.61249	1.9944e-08
ThaR	vlmt.stm_Pre	~~	vlmt.stm_Pre	0.782131	0.139356	5.61249	1.9944e-08
ThaR	vlmt.ltm_Pre	~~	vlmt.ltm_Pre	0.771459	0.137454	5.61249	1.9944e-08
ThaR	dst.wm_Pre	~~	dst.wm_Pre	0.924249	0.164677	5.61249	1.9944e-08
ThaR	tmt.mean_Pre	~~	tmt.mean_Pre	0.868898	0.154815	5.61249	1.9944e-08
ThaR	gaf_Pre	~~	gaf_Pre	0.859566	0.153153	5.61249	1.9944e-08
ThaR	physhealth_Pre	~~	physhealth_Pre	1.84357	0.328476	5.61249	1.9944e-08
ThaR	ThaR_Pre	~~	ThaR_Pre	0.700093	0.124739	5.61249	1.9944e-08
ThaR	group	~~	group	0.752834	0	NA	NA
ThaR	group	~~	age	-0.029407	0	NA	NA
ThaR	group	~~	sex	0.0188964	0	NA	NA
ThaR	group	~~	study	0.0634921	0	NA	NA
ThaR	group	~~	cpz	-0.270406	0	NA	NA
ThaR	group	~~	education_years	0.00299719	0	NA	NA
ThaR	age	~~	age	0.992063	0	NA	NA
ThaR	age	~~	sex	-0.12299	0	NA	NA
ThaR	age	~~	study	-0.0468424	0	NA	NA
ThaR	age	~~	cpz	-0.0513002	0	NA	NA
ThaR	age	~~	education_years	0.165983	0	NA	NA
ThaR	sex	~~	sex	0.210632	0	NA	NA
ThaR	sex	~~	study	0.010582	0	NA	NA
ThaR	sex	~~	cpz	-0.0198313	0	NA	NA
ThaR	sex	~~	education_years	-0.0666471	0	NA	NA
ThaR	study	~~	study	0.222222	0	NA	NA
ThaR	study	~~	cpz	0.0951995	0	NA	NA
ThaR	study	~~	education_years	-0.0494052	0	NA	NA
ThaR	cpz	~~	cpz	0.992063	0	NA	NA
ThaR	cpz	~~	education_years	0.161705	0	NA	NA
ThaR	education_years	~~	education_years	0.992063	0	NA	NA
