## Supplementary material for "Neural and Somatic Mechanisms Driving Clinical Improvements in Post-Acute Schizophrenia Spectrum Disorders": Table S5

### Sheet: Sheet1
Volume	DV	Type	IV	Beta	SE	z	p
global_vol_gm	panss.pos_Post	~	global_vol_gm_change	0.206161	0.429286	0.48024	0.631057
global_vol_gm	panss.pos_Post	~	panss.pos_Pre	0.545473	0.086438	6.31057	2.78018e-10
global_vol_gm	panss.pos_Post	~	panss.neg_Pre	0.173248	0.119326	1.45189	0.146534
global_vol_gm	panss.pos_Post	~	vlmt.stm_Pre	0.152602	0.105751	1.44302	0.149014
global_vol_gm	panss.pos_Post	~	vlmt.ltm_Pre	-0.108828	0.107838	-1.00918	0.312888
global_vol_gm	panss.pos_Post	~	dst.wm_Pre	-0.062281	0.0762682	-0.816605	0.414154
global_vol_gm	panss.pos_Post	~	tmt.mean_Pre	0.00120681	0.0785372	0.0153661	0.98774
global_vol_gm	panss.pos_Post	~	gaf_Pre	0.07829	0.114548	0.683468	0.494311
global_vol_gm	panss.pos_Post	~	group	-0.0571166	0.0891816	-0.640452	0.521879
global_vol_gm	panss.pos_Post	~	age	0.0493045	0.0761661	0.647328	0.51742
global_vol_gm	panss.pos_Post	~	sex	0.154242	0.158718	0.971801	0.33115
global_vol_gm	panss.pos_Post	~	study	0.118621	0.171445	0.691894	0.489004
global_vol_gm	panss.pos_Post	~	cpz	0.0653915	0.0790022	0.827718	0.407831
global_vol_gm	panss.pos_Post	~	education_years	-0.0764837	0.0771999	-0.990723	0.321821
global_vol_gm	panss.neg_Post	~	global_vol_gm_change	0.00676652	0.433561	0.0156069	0.987548
global_vol_gm	panss.neg_Post	~	panss.pos_Pre	0.0167842	0.0872987	0.192262	0.847537
global_vol_gm	panss.neg_Post	~	panss.neg_Pre	0.620485	0.120514	5.14864	2.62377e-07
global_vol_gm	panss.neg_Post	~	vlmt.stm_Pre	0.0288917	0.106804	0.270511	0.786767
global_vol_gm	panss.neg_Post	~	vlmt.ltm_Pre	-0.0360056	0.108912	-0.330594	0.740951
global_vol_gm	panss.neg_Post	~	dst.wm_Pre	0.0634045	0.0770276	0.82314	0.410428
global_vol_gm	panss.neg_Post	~	tmt.mean_Pre	-0.0215473	0.0793192	-0.271654	0.785888
global_vol_gm	panss.neg_Post	~	gaf_Pre	0.0391427	0.115689	0.338345	0.735103
global_vol_gm	panss.neg_Post	~	group	0.128828	0.0900696	1.43031	0.152628
global_vol_gm	panss.neg_Post	~	age	0.0284232	0.0769245	0.369495	0.711759
global_vol_gm	panss.neg_Post	~	sex	0.0958397	0.160298	0.597883	0.549918
global_vol_gm	panss.neg_Post	~	study	0.177591	0.173152	1.02564	0.305061
global_vol_gm	panss.neg_Post	~	cpz	0.194563	0.0797889	2.43847	0.0147496
global_vol_gm	panss.neg_Post	~	education_years	-0.135988	0.0779686	-1.74414	0.0811354
global_vol_gm	vlmt.stm_Post	~	global_vol_gm_change	0.559213	0.566742	0.986715	0.323782
global_vol_gm	vlmt.stm_Post	~	panss.pos_Pre	-0.127742	0.114115	-1.11942	0.262963
global_vol_gm	vlmt.stm_Post	~	panss.neg_Pre	-0.135365	0.157534	-0.859274	0.390189
global_vol_gm	vlmt.stm_Post	~	vlmt.stm_Pre	0.267338	0.139612	1.91486	0.0555102
global_vol_gm	vlmt.stm_Post	~	vlmt.ltm_Pre	0.449917	0.142367	3.16025	0.00157631
global_vol_gm	vlmt.stm_Post	~	dst.wm_Pre	0.167013	0.100689	1.6587	0.0971754
global_vol_gm	vlmt.stm_Post	~	tmt.mean_Pre	-0.136858	0.103684	-1.31995	0.186852
global_vol_gm	vlmt.stm_Post	~	gaf_Pre	0.0575834	0.151226	0.380777	0.703369
global_vol_gm	vlmt.stm_Post	~	group	0.0297819	0.117737	0.252952	0.800305
global_vol_gm	vlmt.stm_Post	~	age	0.0187979	0.100554	0.186943	0.851706
global_vol_gm	vlmt.stm_Post	~	sex	0.0760106	0.209539	0.362752	0.71679
global_vol_gm	vlmt.stm_Post	~	study	0.398879	0.22634	1.7623	0.0780189
global_vol_gm	vlmt.stm_Post	~	cpz	-0.000481856	0.104298	-0.00461997	0.996314
global_vol_gm	vlmt.stm_Post	~	education_years	0.0833835	0.101919	0.818135	0.41328
global_vol_gm	vlmt.ltm_Post	~	global_vol_gm_change	0.177259	0.436493	0.406099	0.68467
global_vol_gm	vlmt.ltm_Post	~	panss.pos_Pre	-0.0661842	0.0878891	-0.753042	0.451425
global_vol_gm	vlmt.ltm_Post	~	panss.neg_Pre	-0.0194048	0.121329	-0.159935	0.872932
global_vol_gm	vlmt.ltm_Post	~	vlmt.stm_Pre	0.274639	0.107527	2.55415	0.0106448
global_vol_gm	vlmt.ltm_Post	~	vlmt.ltm_Pre	0.535993	0.109648	4.88828	1.01719e-06
global_vol_gm	vlmt.ltm_Post	~	dst.wm_Pre	0.182631	0.0775486	2.35506	0.01852
global_vol_gm	vlmt.ltm_Post	~	tmt.mean_Pre	-0.0951033	0.0798557	-1.19094	0.233677
global_vol_gm	vlmt.ltm_Post	~	gaf_Pre	0.205939	0.116471	1.76815	0.0770357
global_vol_gm	vlmt.ltm_Post	~	group	-0.134111	0.0906788	-1.47896	0.13915
global_vol_gm	vlmt.ltm_Post	~	age	-0.0531797	0.0774448	-0.686679	0.492285
global_vol_gm	vlmt.ltm_Post	~	sex	-0.154744	0.161382	-0.958868	0.337625
global_vol_gm	vlmt.ltm_Post	~	study	0.566047	0.174323	3.24712	0.00116579
global_vol_gm	vlmt.ltm_Post	~	cpz	-0.159385	0.0803285	-1.98416	0.0472376
global_vol_gm	vlmt.ltm_Post	~	education_years	0.0657348	0.0784959	0.83743	0.402351
global_vol_gm	dst.wm_Post	~	global_vol_gm_change	0.900409	0.60858	1.47952	0.139
global_vol_gm	dst.wm_Post	~	panss.pos_Pre	-0.0478495	0.122539	-0.390483	0.69618
global_vol_gm	dst.wm_Post	~	panss.neg_Pre	0.228629	0.169163	1.35153	0.176525
global_vol_gm	dst.wm_Post	~	vlmt.stm_Pre	0.186895	0.149919	1.24664	0.212529
global_vol_gm	dst.wm_Post	~	vlmt.ltm_Pre	0.134875	0.152877	0.882245	0.377644
global_vol_gm	dst.wm_Post	~	dst.wm_Pre	0.389244	0.108122	3.60004	0.000318164
global_vol_gm	dst.wm_Post	~	tmt.mean_Pre	0.172873	0.111339	1.55268	0.1205
global_vol_gm	dst.wm_Post	~	gaf_Pre	0.163211	0.16239	1.00506	0.31487
global_vol_gm	dst.wm_Post	~	group	-0.00499094	0.126429	-0.0394763	0.968511
global_vol_gm	dst.wm_Post	~	age	0.0084225	0.107977	0.0780025	0.937826
global_vol_gm	dst.wm_Post	~	sex	0.263666	0.225007	1.17181	0.241273
global_vol_gm	dst.wm_Post	~	study	-0.152653	0.243049	-0.628074	0.529955
global_vol_gm	dst.wm_Post	~	cpz	-0.0506741	0.111998	-0.452455	0.650941
global_vol_gm	dst.wm_Post	~	education_years	0.00469164	0.109443	0.0428684	0.965806
global_vol_gm	tmt.mean_Post	~	global_vol_gm_change	-0.778182	0.450031	-1.72917	0.083778
global_vol_gm	tmt.mean_Post	~	panss.pos_Pre	0.131036	0.0906151	1.44607	0.148157
global_vol_gm	tmt.mean_Post	~	panss.neg_Pre	0.138422	0.125092	1.10656	0.268484
global_vol_gm	tmt.mean_Post	~	vlmt.stm_Pre	0.134603	0.110862	1.21415	0.22469
global_vol_gm	tmt.mean_Post	~	vlmt.ltm_Pre	0.216046	0.113049	1.91108	0.0559946
global_vol_gm	tmt.mean_Post	~	dst.wm_Pre	0.0188664	0.0799538	0.235967	0.813458
global_vol_gm	tmt.mean_Post	~	tmt.mean_Pre	0.575696	0.0823325	6.99233	2.70362e-12
global_vol_gm	tmt.mean_Post	~	gaf_Pre	0.0964851	0.120084	0.803482	0.421696
global_vol_gm	tmt.mean_Post	~	group	0.137496	0.0934913	1.47068	0.141377
global_vol_gm	tmt.mean_Post	~	age	-0.0420949	0.0798468	-0.527196	0.598058
global_vol_gm	tmt.mean_Post	~	sex	0.0933956	0.166388	0.561313	0.574585
global_vol_gm	tmt.mean_Post	~	study	-0.410651	0.179729	-2.28483	0.0223231
global_vol_gm	tmt.mean_Post	~	cpz	-0.0915494	0.08282	-1.1054	0.268985
global_vol_gm	tmt.mean_Post	~	education_years	-0.0517929	0.0809305	-0.639968	0.522194
global_vol_gm	gaf_Post	~	global_vol_gm_change	-0.640022	0.536371	-1.19325	0.232773
global_vol_gm	gaf_Post	~	panss.pos_Pre	-0.016472	0.108	-0.152519	0.878778
global_vol_gm	gaf_Post	~	panss.neg_Pre	0.0462254	0.149092	0.310047	0.756525
global_vol_gm	gaf_Post	~	vlmt.stm_Pre	0.280839	0.132131	2.12546	0.0335479
global_vol_gm	gaf_Post	~	vlmt.ltm_Pre	-0.213211	0.134738	-1.58241	0.113555
global_vol_gm	gaf_Post	~	dst.wm_Pre	-0.0370707	0.0952932	-0.389017	0.697263
global_vol_gm	gaf_Post	~	tmt.mean_Pre	0.154858	0.0981282	1.57812	0.114537
global_vol_gm	gaf_Post	~	gaf_Pre	0.529123	0.143122	3.69701	0.000218157
global_vol_gm	gaf_Post	~	group	-0.190646	0.111428	-1.71094	0.0870931
global_vol_gm	gaf_Post	~	age	0.0141376	0.0951656	0.148558	0.881902
global_vol_gm	gaf_Post	~	sex	-0.303724	0.19831	-1.53156	0.12563
global_vol_gm	gaf_Post	~	study	-0.0971362	0.214211	-0.45346	0.650217
global_vol_gm	gaf_Post	~	cpz	-0.136194	0.0987092	-1.37975	0.167664
global_vol_gm	gaf_Post	~	education_years	0.144307	0.0964573	1.49607	0.134636
global_vol_gm	global_vol_gm_change	~	panss.pos_Pre	0.00487269	0.0253606	0.192136	0.847636
global_vol_gm	global_vol_gm_change	~	panss.neg_Pre	-0.0117121	0.0349891	-0.334735	0.737825
global_vol_gm	global_vol_gm_change	~	vlmt.stm_Pre	0.0150531	0.0309782	0.485927	0.627019
global_vol_gm	global_vol_gm_change	~	vlmt.ltm_Pre	0.00948755	0.0316261	0.299992	0.764184
global_vol_gm	global_vol_gm_change	~	dst.wm_Pre	-0.00474857	0.0223754	-0.212223	0.831933
global_vol_gm	global_vol_gm_change	~	tmt.mean_Pre	-0.0347821	0.0226289	-1.53706	0.124278
global_vol_gm	global_vol_gm_change	~	gaf_Pre	0.00387921	0.0336144	0.115403	0.908125
global_vol_gm	global_vol_gm_change	~	group	0.0479871	0.0254654	1.8844	0.0595107
global_vol_gm	global_vol_gm_change	~	age	-0.0134831	0.0222888	-0.604929	0.545226
global_vol_gm	global_vol_gm_change	~	sex	0.0229797	0.0464909	0.494283	0.621106
global_vol_gm	global_vol_gm_change	~	study	-0.0358098	0.0501134	-0.714575	0.474872
global_vol_gm	global_vol_gm_change	~	cpz	0.0410236	0.0226024	1.81501	0.069522
global_vol_gm	global_vol_gm_change	~	education_years	-0.0152862	0.0225748	-0.677136	0.49832
global_vol_gm	panss.pos_Pre	~	group	0.0997567	0.159323	0.626129	0.53123
global_vol_gm	panss.pos_Pre	~	age	0.130257	0.134323	0.969729	0.332181
global_vol_gm	panss.pos_Pre	~	sex	-0.177344	0.289004	-0.613639	0.539454
global_vol_gm	panss.pos_Pre	~	study	0.557717	0.286919	1.94382	0.0519177
global_vol_gm	panss.pos_Pre	~	cpz	0.209967	0.142865	1.46968	0.141647
global_vol_gm	panss.pos_Pre	~	education_years	-0.0356324	0.133602	-0.266706	0.789695
global_vol_gm	panss.neg_Pre	~	group	0.037399	0.143426	0.260755	0.794282
global_vol_gm	panss.neg_Pre	~	age	-0.0223389	0.120921	-0.18474	0.853433
global_vol_gm	panss.neg_Pre	~	sex	-0.321311	0.260168	-1.23501	0.216827
global_vol_gm	panss.neg_Pre	~	study	1.00096	0.258291	3.87532	0.000106483
global_vol_gm	panss.neg_Pre	~	cpz	0.0934841	0.12861	0.726878	0.467301
global_vol_gm	panss.neg_Pre	~	education_years	-0.0784082	0.120271	-0.651928	0.514447
global_vol_gm	vlmt.stm_Pre	~	group	-0.199572	0.139954	-1.42598	0.153873
global_vol_gm	vlmt.stm_Pre	~	age	-0.277762	0.117993	-2.35405	0.0185699
global_vol_gm	vlmt.stm_Pre	~	sex	-0.101631	0.25387	-0.400326	0.688916
global_vol_gm	vlmt.stm_Pre	~	study	0.0614998	0.252038	0.24401	0.807223
global_vol_gm	vlmt.stm_Pre	~	cpz	-0.11577	0.125497	-0.922493	0.356271
global_vol_gm	vlmt.stm_Pre	~	education_years	0.268393	0.11736	2.28693	0.0221998
global_vol_gm	vlmt.ltm_Pre	~	group	-0.10266	0.138996	-0.738581	0.460161
global_vol_gm	vlmt.ltm_Pre	~	age	-0.26568	0.117185	-2.26718	0.0233794
global_vol_gm	vlmt.ltm_Pre	~	sex	-0.265309	0.252132	-1.05226	0.292679
global_vol_gm	vlmt.ltm_Pre	~	study	0.327088	0.250312	1.30672	0.191308
global_vol_gm	vlmt.ltm_Pre	~	cpz	-0.0310199	0.124638	-0.24888	0.803453
global_vol_gm	vlmt.ltm_Pre	~	education_years	0.121651	0.116556	1.04371	0.296619
global_vol_gm	dst.wm_Pre	~	group	-0.0470716	0.152139	-0.309399	0.757018
global_vol_gm	dst.wm_Pre	~	age	-0.0964598	0.128266	-0.752029	0.452033
global_vol_gm	dst.wm_Pre	~	sex	0.159866	0.275973	0.579281	0.5624
global_vol_gm	dst.wm_Pre	~	study	0.0960111	0.273981	0.35043	0.726016
global_vol_gm	dst.wm_Pre	~	cpz	-0.0333449	0.136423	-0.244423	0.806903
global_vol_gm	dst.wm_Pre	~	education_years	0.169076	0.127577	1.32528	0.185078
global_vol_gm	tmt.mean_Pre	~	group	-0.215643	0.147513	-1.46186	0.143779
global_vol_gm	tmt.mean_Pre	~	age	-0.280982	0.124366	-2.25932	0.0238636
global_vol_gm	tmt.mean_Pre	~	sex	0.0564521	0.267581	0.210972	0.832909
global_vol_gm	tmt.mean_Pre	~	study	-0.156633	0.26565	-0.58962	0.555445
global_vol_gm	tmt.mean_Pre	~	cpz	0.0354077	0.132275	0.267683	0.788944
global_vol_gm	tmt.mean_Pre	~	education_years	0.307732	0.123698	2.48777	0.0128548
global_vol_gm	gaf_Pre	~	group	0.11057	0.146718	0.753622	0.451076
global_vol_gm	gaf_Pre	~	age	-0.027259	0.123696	-0.22037	0.825583
global_vol_gm	gaf_Pre	~	sex	-0.157242	0.266141	-0.590823	0.554639
global_vol_gm	gaf_Pre	~	study	-0.442278	0.26422	-1.6739	0.09415
global_vol_gm	gaf_Pre	~	cpz	-0.139058	0.131563	-1.05697	0.290526
global_vol_gm	gaf_Pre	~	education_years	-0.106536	0.123032	-0.86592	0.386534
global_vol_gm	panss.pos_Post	~~	panss.neg_Post	0.14898	0.039374	3.78373	0.000154496
global_vol_gm	panss.pos_Post	~~	vlmt.stm_Post	-0.0320802	0.0454246	-0.706229	0.480045
global_vol_gm	panss.pos_Post	~~	vlmt.ltm_Post	0.0788827	0.0362358	2.17693	0.0294862
global_vol_gm	panss.pos_Post	~~	dst.wm_Post	0.0697089	0.0493719	1.41192	0.157975
global_vol_gm	panss.pos_Post	~~	tmt.mean_Post	-0.063775	0.0368146	-1.73233	0.0832153
global_vol_gm	panss.pos_Post	~~	gaf_Post	-0.116754	0.0452759	-2.57871	0.00991687
global_vol_gm	panss.neg_Post	~~	vlmt.stm_Post	-0.0258838	0.0458111	-0.565012	0.572066
global_vol_gm	panss.neg_Post	~~	vlmt.ltm_Post	-0.000387473	0.0351933	-0.0110099	0.991216
global_vol_gm	panss.neg_Post	~~	dst.wm_Post	0.00474276	0.0490718	0.0966494	0.923005
global_vol_gm	panss.neg_Post	~~	tmt.mean_Post	-0.0165799	0.0363449	-0.456183	0.648258
global_vol_gm	panss.neg_Post	~~	gaf_Post	-0.154227	0.0474109	-3.253	0.00114195
global_vol_gm	vlmt.stm_Post	~~	vlmt.ltm_Post	0.132954	0.0489586	2.71564	0.00661484
global_vol_gm	vlmt.stm_Post	~~	dst.wm_Post	0.0120227	0.0641589	0.187389	0.851356
global_vol_gm	vlmt.stm_Post	~~	tmt.mean_Post	0.0327512	0.04761	0.687906	0.491512
global_vol_gm	vlmt.stm_Post	~~	gaf_Post	0.0210529	0.0565927	0.372007	0.709888
global_vol_gm	vlmt.ltm_Post	~~	dst.wm_Post	0.0289203	0.0495343	0.583845	0.559325
global_vol_gm	vlmt.ltm_Post	~~	tmt.mean_Post	-0.0302558	0.0367286	-0.823768	0.410072
global_vol_gm	vlmt.ltm_Post	~~	gaf_Post	0.0688936	0.0443954	1.55182	0.120706
global_vol_gm	dst.wm_Post	~~	tmt.mean_Post	0.0741423	0.0517818	1.43182	0.152194
global_vol_gm	dst.wm_Post	~~	gaf_Post	0.0114536	0.0607209	0.188626	0.850386
global_vol_gm	tmt.mean_Post	~~	gaf_Post	0.121685	0.0474349	2.56531	0.0103084
global_vol_gm	panss.pos_Pre	~~	panss.neg_Pre	0.539992	0.133582	4.0424	5.29074e-05
global_vol_gm	panss.pos_Pre	~~	vlmt.stm_Pre	-0.0240279	0.112217	-0.214119	0.830454
global_vol_gm	panss.pos_Pre	~~	vlmt.ltm_Pre	-0.0449146	0.111552	-0.402632	0.687219
global_vol_gm	panss.pos_Pre	~~	dst.wm_Pre	-0.163174	0.123664	-1.3195	0.187003
global_vol_gm	panss.pos_Pre	~~	tmt.mean_Pre	-0.284155	0.123536	-2.30017	0.0214384
global_vol_gm	panss.pos_Pre	~~	gaf_Pre	-0.458229	0.131005	-3.49779	0.000469132
global_vol_gm	panss.neg_Pre	~~	vlmt.stm_Pre	-0.10765	0.101891	-1.05652	0.29073
global_vol_gm	panss.neg_Pre	~~	vlmt.ltm_Pre	-0.122797	0.101479	-1.21007	0.226251
global_vol_gm	panss.neg_Pre	~~	dst.wm_Pre	0.0115801	0.109786	0.105479	0.915996
global_vol_gm	panss.neg_Pre	~~	tmt.mean_Pre	-0.20482	0.109522	-1.87014	0.0614648
global_vol_gm	panss.neg_Pre	~~	gaf_Pre	-0.610139	0.13083	-4.66361	3.10715e-06
global_vol_gm	vlmt.stm_Pre	~~	vlmt.ltm_Pre	0.498994	0.116318	4.28992	1.78734e-05
global_vol_gm	vlmt.stm_Pre	~~	dst.wm_Pre	0.306393	0.113862	2.69093	0.00712532
global_vol_gm	vlmt.stm_Pre	~~	tmt.mean_Pre	0.208543	0.107133	1.94658	0.051585
global_vol_gm	vlmt.stm_Pre	~~	gaf_Pre	0.108461	0.104202	1.04087	0.297936
global_vol_gm	vlmt.ltm_Pre	~~	dst.wm_Pre	0.206525	0.109521	1.88572	0.0593333
global_vol_gm	vlmt.ltm_Pre	~~	tmt.mean_Pre	0.174612	0.10547	1.65556	0.0978105
global_vol_gm	vlmt.ltm_Pre	~~	gaf_Pre	0.284349	0.10867	2.61663	0.00888017
global_vol_gm	dst.wm_Pre	~~	tmt.mean_Pre	0.159707	0.114683	1.3926	0.163741
global_vol_gm	dst.wm_Pre	~~	gaf_Pre	0.0261574	0.112344	0.232832	0.815892
global_vol_gm	tmt.mean_Pre	~~	gaf_Pre	0.22495	0.112509	1.99939	0.0455664
global_vol_gm	panss.pos_Post	~~	panss.pos_Post	0.272018	0.0484665	5.61249	1.9944e-08
global_vol_gm	panss.neg_Post	~~	panss.neg_Post	0.277461	0.0494365	5.61249	1.9944e-08
global_vol_gm	vlmt.stm_Post	~~	vlmt.stm_Post	0.474104	0.084473	5.61249	1.9944e-08
global_vol_gm	vlmt.ltm_Post	~~	vlmt.ltm_Post	0.281227	0.0501074	5.61249	1.9944e-08
global_vol_gm	dst.wm_Post	~~	dst.wm_Post	0.546686	0.0974054	5.61249	1.9944e-08
global_vol_gm	tmt.mean_Post	~~	tmt.mean_Post	0.298943	0.0532639	5.61249	1.9944e-08
global_vol_gm	gaf_Post	~~	gaf_Post	0.424652	0.0756621	5.61249	1.9944e-08
global_vol_gm	global_vol_gm_change	~~	global_vol_gm_change	0.0234295	0.00417453	5.61249	1.9944e-08
global_vol_gm	panss.pos_Pre	~~	panss.pos_Pre	1.0136	0.180597	5.61249	1.9944e-08
global_vol_gm	panss.neg_Pre	~~	panss.neg_Pre	0.821422	0.146356	5.61249	1.9944e-08
global_vol_gm	vlmt.stm_Pre	~~	vlmt.stm_Pre	0.782131	0.139356	5.61249	1.9944e-08
global_vol_gm	vlmt.ltm_Pre	~~	vlmt.ltm_Pre	0.771459	0.137454	5.61249	1.9944e-08
global_vol_gm	dst.wm_Pre	~~	dst.wm_Pre	0.924249	0.164677	5.61249	1.9944e-08
global_vol_gm	tmt.mean_Pre	~~	tmt.mean_Pre	0.868898	0.154815	5.61249	1.9944e-08
global_vol_gm	gaf_Pre	~~	gaf_Pre	0.859566	0.153153	5.61249	1.9944e-08
global_vol_gm	group	~~	group	0.752834	0	NA	NA
global_vol_gm	group	~~	age	-0.029407	0	NA	NA
global_vol_gm	group	~~	sex	0.0188964	0	NA	NA
global_vol_gm	group	~~	study	0.0634921	0	NA	NA
global_vol_gm	group	~~	cpz	-0.270406	0	NA	NA
global_vol_gm	group	~~	education_years	0.00299719	0	NA	NA
global_vol_gm	age	~~	age	0.992063	0	NA	NA
global_vol_gm	age	~~	sex	-0.12299	0	NA	NA
global_vol_gm	age	~~	study	-0.0468424	0	NA	NA
global_vol_gm	age	~~	cpz	-0.0513002	0	NA	NA
global_vol_gm	age	~~	education_years	0.165983	0	NA	NA
global_vol_gm	sex	~~	sex	0.210632	0	NA	NA
global_vol_gm	sex	~~	study	0.010582	0	NA	NA
global_vol_gm	sex	~~	cpz	-0.0198313	0	NA	NA
global_vol_gm	sex	~~	education_years	-0.0666471	0	NA	NA
global_vol_gm	study	~~	study	0.222222	0	NA	NA
global_vol_gm	study	~~	cpz	0.0951995	0	NA	NA
global_vol_gm	study	~~	education_years	-0.0494052	0	NA	NA
global_vol_gm	cpz	~~	cpz	0.992063	0	NA	NA
global_vol_gm	cpz	~~	education_years	0.161705	0	NA	NA
global_vol_gm	education_years	~~	education_years	0.992063	0	NA	NA
global_vol_wm	panss.pos_Post	~	global_vol_wm_change	-0.63902	0.300283	-2.12806	0.0333325
global_vol_wm	panss.pos_Post	~	panss.pos_Pre	0.589275	0.086002	6.85187	7.28906e-12
global_vol_wm	panss.pos_Post	~	panss.neg_Pre	0.157036	0.115546	1.35908	0.174122
global_vol_wm	panss.pos_Post	~	vlmt.stm_Pre	0.127533	0.102994	1.23826	0.215618
global_vol_wm	panss.pos_Post	~	vlmt.ltm_Pre	-0.0781034	0.105148	-0.742794	0.457607
global_vol_wm	panss.pos_Post	~	dst.wm_Pre	-0.0376596	0.0747492	-0.503813	0.614393
global_vol_wm	panss.pos_Post	~	tmt.mean_Pre	0.0120449	0.0750891	0.160408	0.872559
global_vol_wm	panss.pos_Post	~	gaf_Pre	0.049555	0.111697	0.443657	0.657291
global_vol_wm	panss.pos_Post	~	group	-0.0411608	0.0840114	-0.489943	0.624174
global_vol_wm	panss.pos_Post	~	age	0.0462375	0.0734894	0.629173	0.529236
global_vol_wm	panss.pos_Post	~	sex	0.136736	0.153643	0.889959	0.373488
global_vol_wm	panss.pos_Post	~	study	0.089621	0.165543	0.541377	0.588247
global_vol_wm	panss.pos_Post	~	cpz	0.0509269	0.0752976	0.676342	0.498823
global_vol_wm	panss.pos_Post	~	education_years	-0.111712	0.0759433	-1.47099	0.141294
global_vol_wm	panss.neg_Post	~	global_vol_wm_change	-0.228636	0.312085	-0.732607	0.463798
global_vol_wm	panss.neg_Post	~	panss.pos_Pre	0.0321298	0.0893821	0.359466	0.719247
global_vol_wm	panss.neg_Post	~	panss.neg_Pre	0.615469	0.120087	5.12519	2.97234e-07
global_vol_wm	panss.neg_Post	~	vlmt.stm_Pre	0.018914	0.107042	0.176698	0.859746
global_vol_wm	panss.neg_Post	~	vlmt.ltm_Pre	-0.0256482	0.109281	-0.2347	0.814441
global_vol_wm	panss.neg_Post	~	dst.wm_Pre	0.0725319	0.077687	0.933643	0.350488
global_vol_wm	panss.neg_Post	~	tmt.mean_Pre	-0.0153393	0.0780402	-0.196556	0.844175
global_vol_wm	panss.neg_Post	~	gaf_Pre	0.0286017	0.116087	0.246382	0.805386
global_vol_wm	panss.neg_Post	~	group	0.131321	0.0873132	1.50403	0.132574
global_vol_wm	panss.neg_Post	~	age	0.0282292	0.0763777	0.3696	0.711681
global_vol_wm	panss.neg_Post	~	sex	0.0880365	0.159681	0.551326	0.58141
global_vol_wm	panss.neg_Post	~	study	0.169614	0.172049	0.985851	0.324206
global_vol_wm	panss.neg_Post	~	cpz	0.186639	0.078257	2.38495	0.0170814
global_vol_wm	panss.neg_Post	~	education_years	-0.147568	0.078928	-1.86965	0.0615321
global_vol_wm	vlmt.stm_Post	~	global_vol_wm_change	0.205844	0.412023	0.499594	0.617361
global_vol_wm	vlmt.stm_Post	~	panss.pos_Pre	-0.138804	0.118005	-1.17626	0.239493
global_vol_wm	vlmt.stm_Post	~	panss.neg_Pre	-0.13747	0.158542	-0.867087	0.385894
global_vol_wm	vlmt.stm_Post	~	vlmt.stm_Pre	0.284831	0.141319	2.01552	0.0438504
global_vol_wm	vlmt.stm_Post	~	vlmt.ltm_Pre	0.445956	0.144275	3.09101	0.00199479
global_vol_wm	vlmt.stm_Post	~	dst.wm_Pre	0.156111	0.102564	1.52208	0.127989
global_vol_wm	vlmt.stm_Post	~	tmt.mean_Pre	-0.16211	0.103031	-1.57341	0.115623
global_vol_wm	vlmt.stm_Post	~	gaf_Pre	0.0692666	0.153261	0.451953	0.651303
global_vol_wm	vlmt.stm_Post	~	group	0.054664	0.115273	0.474213	0.635348
global_vol_wm	vlmt.stm_Post	~	age	0.0113504	0.100836	0.112564	0.910377
global_vol_wm	vlmt.stm_Post	~	sex	0.0960264	0.210815	0.4555	0.64875
global_vol_wm	vlmt.stm_Post	~	study	0.385817	0.227143	1.69856	0.0894012
global_vol_wm	vlmt.stm_Post	~	cpz	0.0298428	0.103317	0.288848	0.772698
global_vol_wm	vlmt.stm_Post	~	education_years	0.0851679	0.104203	0.817329	0.413741
global_vol_wm	vlmt.ltm_Post	~	global_vol_wm_change	0.16201	0.315284	0.513856	0.607353
global_vol_wm	vlmt.ltm_Post	~	panss.pos_Pre	-0.0761709	0.0902981	-0.843549	0.398921
global_vol_wm	vlmt.ltm_Post	~	panss.neg_Pre	-0.0179829	0.121318	-0.148229	0.882162
global_vol_wm	vlmt.ltm_Post	~	vlmt.stm_Pre	0.284449	0.108139	2.63042	0.00852803
global_vol_wm	vlmt.ltm_Post	~	vlmt.ltm_Pre	0.530381	0.110401	4.80415	1.55412e-06
global_vol_wm	vlmt.ltm_Post	~	dst.wm_Pre	0.175299	0.0784832	2.23359	0.0255102
global_vol_wm	vlmt.ltm_Post	~	tmt.mean_Pre	-0.105834	0.07884	-1.3424	0.179468
global_vol_wm	vlmt.ltm_Post	~	gaf_Pre	0.214114	0.117276	1.82572	0.0678921
global_vol_wm	vlmt.ltm_Post	~	group	-0.127141	0.088208	-1.44138	0.149477
global_vol_wm	vlmt.ltm_Post	~	age	-0.0554969	0.0771604	-0.71924	0.471993
global_vol_wm	vlmt.ltm_Post	~	sex	-0.145032	0.161318	-0.899043	0.36863
global_vol_wm	vlmt.ltm_Post	~	study	0.56518	0.173812	3.25167	0.00114728
global_vol_wm	vlmt.ltm_Post	~	cpz	-0.146302	0.079059	-1.85054	0.064236
global_vol_wm	vlmt.ltm_Post	~	education_years	0.0711575	0.0797369	0.892405	0.372176
global_vol_wm	dst.wm_Post	~	global_vol_wm_change	-0.0220242	0.447498	-0.0492164	0.960747
global_vol_wm	dst.wm_Post	~	panss.pos_Pre	-0.041987	0.128165	-0.327602	0.743212
global_vol_wm	dst.wm_Post	~	panss.neg_Pre	0.217608	0.172192	1.26375	0.206319
global_vol_wm	dst.wm_Post	~	vlmt.stm_Pre	0.199478	0.153486	1.29965	0.193722
global_vol_wm	dst.wm_Post	~	vlmt.ltm_Pre	0.144409	0.156697	0.921584	0.356746
global_vol_wm	dst.wm_Post	~	dst.wm_Pre	0.385851	0.111395	3.4638	0.000532594
global_vol_wm	dst.wm_Post	~	tmt.mean_Pre	0.142176	0.111902	1.27054	0.203892
global_vol_wm	dst.wm_Post	~	gaf_Pre	0.165686	0.166456	0.995372	0.319555
global_vol_wm	dst.wm_Post	~	group	0.038426	0.125198	0.306922	0.758903
global_vol_wm	dst.wm_Post	~	age	-0.00372774	0.109518	-0.0340378	0.972847
global_vol_wm	dst.wm_Post	~	sex	0.28359	0.228966	1.23857	0.215506
global_vol_wm	dst.wm_Post	~	study	-0.185641	0.2467	-0.752499	0.451751
global_vol_wm	dst.wm_Post	~	cpz	-0.0145261	0.112212	-0.129452	0.897
global_vol_wm	dst.wm_Post	~	education_years	-0.0101778	0.113175	-0.0899298	0.928343
global_vol_wm	tmt.mean_Post	~	global_vol_wm_change	0.538014	0.325975	1.65047	0.0988458
global_vol_wm	tmt.mean_Post	~	panss.pos_Pre	0.0912114	0.0933602	0.976984	0.328577
global_vol_wm	tmt.mean_Post	~	panss.neg_Pre	0.159153	0.125432	1.26884	0.204497
global_vol_wm	tmt.mean_Post	~	vlmt.stm_Pre	0.146607	0.111806	1.31127	0.189767
global_vol_wm	tmt.mean_Post	~	vlmt.ltm_Pre	0.184442	0.114144	1.61586	0.106124
global_vol_wm	tmt.mean_Post	~	dst.wm_Pre	0.00100785	0.0811446	0.0124204	0.99009
global_vol_wm	tmt.mean_Post	~	tmt.mean_Pre	0.5876	0.0815135	7.20862	5.65104e-13
global_vol_wm	tmt.mean_Post	~	gaf_Pre	0.118333	0.121253	0.975913	0.329108
global_vol_wm	tmt.mean_Post	~	group	0.0950489	0.0911992	1.04221	0.297313
global_vol_wm	tmt.mean_Post	~	age	-0.0313607	0.079777	-0.393104	0.694242
global_vol_wm	tmt.mean_Post	~	sex	0.094241	0.166788	0.565034	0.572051
global_vol_wm	tmt.mean_Post	~	study	-0.364583	0.179706	-2.02878	0.0424812
global_vol_wm	tmt.mean_Post	~	cpz	-0.104174	0.0817399	-1.27446	0.2025
global_vol_wm	tmt.mean_Post	~	education_years	-0.012891	0.0824408	-0.156367	0.875744
global_vol_wm	gaf_Post	~	global_vol_wm_change	0.766479	0.38001	2.017	0.0436955
global_vol_wm	gaf_Post	~	panss.pos_Pre	-0.0709247	0.108836	-0.651667	0.514616
global_vol_wm	gaf_Post	~	panss.neg_Pre	0.0702708	0.146224	0.480571	0.630821
global_vol_wm	gaf_Post	~	vlmt.stm_Pre	0.304996	0.130339	2.34002	0.0192827
global_vol_wm	gaf_Post	~	vlmt.ltm_Pre	-0.253791	0.133065	-1.90727	0.0564862
global_vol_wm	gaf_Post	~	dst.wm_Pre	-0.0647381	0.0945953	-0.684369	0.493742
global_vol_wm	gaf_Post	~	tmt.mean_Pre	0.155519	0.0950254	1.6366	0.101714
global_vol_wm	gaf_Post	~	gaf_Pre	0.562066	0.141353	3.97634	6.99844e-05
global_vol_wm	gaf_Post	~	group	-0.228631	0.106317	-2.15047	0.0315182
global_vol_wm	gaf_Post	~	age	0.0231117	0.0930011	0.24851	0.80374
global_vol_wm	gaf_Post	~	sex	-0.291751	0.194436	-1.5005	0.133484
global_vol_wm	gaf_Post	~	study	-0.0482874	0.209495	-0.230495	0.817707
global_vol_wm	gaf_Post	~	cpz	-0.134956	0.0952893	-1.41627	0.156695
global_vol_wm	gaf_Post	~	education_years	0.192565	0.0961064	2.00366	0.0451064
global_vol_wm	global_vol_wm_change	~	panss.pos_Pre	0.0669738	0.0350829	1.90901	0.0562602
global_vol_wm	global_vol_wm_change	~	panss.neg_Pre	-0.0215915	0.0484025	-0.446082	0.655538
global_vol_wm	global_vol_wm_change	~	vlmt.stm_Pre	-0.0440856	0.042854	-1.02874	0.303603
global_vol_wm	global_vol_wm_change	~	vlmt.ltm_Pre	0.0450202	0.0437502	1.02903	0.303467
global_vol_wm	global_vol_wm_change	~	dst.wm_Pre	0.0400619	0.0309533	1.29427	0.195572
global_vol_wm	global_vol_wm_change	~	tmt.mean_Pre	0.0281819	0.031304	0.900267	0.367978
global_vol_wm	global_vol_wm_change	~	gaf_Pre	-0.0462188	0.0465008	-0.993935	0.320254
global_vol_wm	global_vol_wm_change	~	group	0.00948748	0.0352279	0.269317	0.787686
global_vol_wm	global_vol_wm_change	~	age	-0.000449541	0.0308335	-0.0145796	0.988368
global_vol_wm	global_vol_wm_change	~	sex	-0.0348091	0.0643137	-0.541239	0.588343
global_vol_wm	global_vol_wm_change	~	study	-0.0338297	0.0693248	-0.487988	0.625558
global_vol_wm	global_vol_wm_change	~	cpz	-0.0358706	0.0312673	-1.14723	0.251288
global_vol_wm	global_vol_wm_change	~	education_years	-0.0501965	0.0312292	-1.60736	0.107975
global_vol_wm	panss.pos_Pre	~	group	0.0997567	0.159323	0.626129	0.53123
global_vol_wm	panss.pos_Pre	~	age	0.130257	0.134323	0.969729	0.332181
global_vol_wm	panss.pos_Pre	~	sex	-0.177344	0.289004	-0.613639	0.539454
global_vol_wm	panss.pos_Pre	~	study	0.557717	0.286919	1.94382	0.0519177
global_vol_wm	panss.pos_Pre	~	cpz	0.209967	0.142865	1.46968	0.141647
global_vol_wm	panss.pos_Pre	~	education_years	-0.0356324	0.133602	-0.266706	0.789695
global_vol_wm	panss.neg_Pre	~	group	0.037399	0.143426	0.260755	0.794282
global_vol_wm	panss.neg_Pre	~	age	-0.0223389	0.120921	-0.18474	0.853433
global_vol_wm	panss.neg_Pre	~	sex	-0.321311	0.260168	-1.23501	0.216827
global_vol_wm	panss.neg_Pre	~	study	1.00096	0.258291	3.87532	0.000106483
global_vol_wm	panss.neg_Pre	~	cpz	0.0934841	0.12861	0.726878	0.467301
global_vol_wm	panss.neg_Pre	~	education_years	-0.0784082	0.120271	-0.651928	0.514447
global_vol_wm	vlmt.stm_Pre	~	group	-0.199572	0.139954	-1.42598	0.153873
global_vol_wm	vlmt.stm_Pre	~	age	-0.277762	0.117993	-2.35405	0.0185699
global_vol_wm	vlmt.stm_Pre	~	sex	-0.101631	0.25387	-0.400326	0.688916
global_vol_wm	vlmt.stm_Pre	~	study	0.0614998	0.252038	0.24401	0.807223
global_vol_wm	vlmt.stm_Pre	~	cpz	-0.11577	0.125497	-0.922494	0.356271
global_vol_wm	vlmt.stm_Pre	~	education_years	0.268393	0.11736	2.28693	0.0221998
global_vol_wm	vlmt.ltm_Pre	~	group	-0.10266	0.138996	-0.738581	0.460161
global_vol_wm	vlmt.ltm_Pre	~	age	-0.26568	0.117185	-2.26718	0.0233794
global_vol_wm	vlmt.ltm_Pre	~	sex	-0.265309	0.252132	-1.05226	0.292679
global_vol_wm	vlmt.ltm_Pre	~	study	0.327088	0.250312	1.30672	0.191308
global_vol_wm	vlmt.ltm_Pre	~	cpz	-0.0310199	0.124638	-0.24888	0.803453
global_vol_wm	vlmt.ltm_Pre	~	education_years	0.121651	0.116556	1.04371	0.296619
global_vol_wm	dst.wm_Pre	~	group	-0.0470716	0.152139	-0.309399	0.757018
global_vol_wm	dst.wm_Pre	~	age	-0.0964598	0.128266	-0.752029	0.452033
global_vol_wm	dst.wm_Pre	~	sex	0.159866	0.275973	0.579281	0.5624
global_vol_wm	dst.wm_Pre	~	study	0.0960111	0.273981	0.35043	0.726016
global_vol_wm	dst.wm_Pre	~	cpz	-0.0333449	0.136423	-0.244423	0.806903
global_vol_wm	dst.wm_Pre	~	education_years	0.169076	0.127577	1.32528	0.185078
global_vol_wm	tmt.mean_Pre	~	group	-0.215643	0.147513	-1.46186	0.143779
global_vol_wm	tmt.mean_Pre	~	age	-0.280982	0.124366	-2.25932	0.0238636
global_vol_wm	tmt.mean_Pre	~	sex	0.0564521	0.267581	0.210972	0.832909
global_vol_wm	tmt.mean_Pre	~	study	-0.156633	0.26565	-0.58962	0.555445
global_vol_wm	tmt.mean_Pre	~	cpz	0.0354077	0.132275	0.267683	0.788944
global_vol_wm	tmt.mean_Pre	~	education_years	0.307732	0.123698	2.48777	0.0128548
global_vol_wm	gaf_Pre	~	group	0.11057	0.146718	0.753622	0.451076
global_vol_wm	gaf_Pre	~	age	-0.027259	0.123696	-0.22037	0.825583
global_vol_wm	gaf_Pre	~	sex	-0.157242	0.266141	-0.590823	0.554639
global_vol_wm	gaf_Pre	~	study	-0.442278	0.26422	-1.6739	0.09415
global_vol_wm	gaf_Pre	~	cpz	-0.139058	0.131563	-1.05697	0.290526
global_vol_wm	gaf_Pre	~	education_years	-0.106536	0.123032	-0.86592	0.386534
global_vol_wm	panss.pos_Post	~~	panss.neg_Post	0.142462	0.037874	3.76149	0.000168906
global_vol_wm	panss.pos_Post	~~	vlmt.stm_Post	-0.0234813	0.04413	-0.532093	0.594661
global_vol_wm	panss.pos_Post	~~	vlmt.ltm_Post	0.0843807	0.0353301	2.38835	0.0169242
global_vol_wm	panss.pos_Post	~~	dst.wm_Post	0.073427	0.0487083	1.50748	0.131687
global_vol_wm	panss.pos_Post	~~	tmt.mean_Post	-0.0521189	0.0354487	-1.47026	0.141491
global_vol_wm	panss.pos_Post	~~	gaf_Post	-0.0978844	0.0424409	-2.30637	0.02109
global_vol_wm	panss.neg_Post	~~	vlmt.stm_Post	-0.023685	0.0458585	-0.516481	0.605519
global_vol_wm	panss.neg_Post	~~	vlmt.ltm_Post	0.00130144	0.0350173	0.0371656	0.970353
global_vol_wm	panss.neg_Post	~~	dst.wm_Post	0.00465974	0.0497047	0.0937483	0.925309
global_vol_wm	panss.neg_Post	~~	tmt.mean_Post	-0.011188	0.0362318	-0.308789	0.757482
global_vol_wm	panss.neg_Post	~~	gaf_Post	-0.146471	0.0460636	-3.17976	0.00147397
global_vol_wm	vlmt.stm_Post	~~	vlmt.ltm_Post	0.133781	0.0492069	2.71874	0.00655301
global_vol_wm	vlmt.stm_Post	~~	dst.wm_Post	0.0240232	0.0656867	0.365724	0.714571
global_vol_wm	vlmt.stm_Post	~~	tmt.mean_Post	0.0175899	0.0478493	0.367609	0.713164
global_vol_wm	vlmt.stm_Post	~~	gaf_Post	0.00559316	0.0557255	0.10037	0.920051
global_vol_wm	vlmt.ltm_Post	~~	dst.wm_Post	0.0328198	0.0503806	0.651437	0.514765
global_vol_wm	vlmt.ltm_Post	~~	tmt.mean_Post	-0.0373958	0.0368776	-1.01405	0.310558
global_vol_wm	vlmt.ltm_Post	~~	gaf_Post	0.0606678	0.0433179	1.40052	0.161356
global_vol_wm	dst.wm_Post	~~	tmt.mean_Post	0.058257	0.0524296	1.11115	0.266505
global_vol_wm	dst.wm_Post	~~	gaf_Post	-0.00129153	0.0605188	-0.0213409	0.982974
global_vol_wm	tmt.mean_Post	~~	gaf_Post	0.114865	0.0463987	2.4756	0.0133012
global_vol_wm	panss.pos_Pre	~~	panss.neg_Pre	0.539992	0.133582	4.0424	5.29074e-05
global_vol_wm	panss.pos_Pre	~~	vlmt.stm_Pre	-0.0240279	0.112217	-0.214119	0.830454
global_vol_wm	panss.pos_Pre	~~	vlmt.ltm_Pre	-0.0449146	0.111552	-0.402632	0.687219
global_vol_wm	panss.pos_Pre	~~	dst.wm_Pre	-0.163174	0.123664	-1.3195	0.187003
global_vol_wm	panss.pos_Pre	~~	tmt.mean_Pre	-0.284155	0.123536	-2.30017	0.0214384
global_vol_wm	panss.pos_Pre	~~	gaf_Pre	-0.458229	0.131005	-3.49779	0.000469132
global_vol_wm	panss.neg_Pre	~~	vlmt.stm_Pre	-0.10765	0.101891	-1.05652	0.29073
global_vol_wm	panss.neg_Pre	~~	vlmt.ltm_Pre	-0.122797	0.101479	-1.21007	0.226251
global_vol_wm	panss.neg_Pre	~~	dst.wm_Pre	0.0115801	0.109786	0.105479	0.915996
global_vol_wm	panss.neg_Pre	~~	tmt.mean_Pre	-0.20482	0.109522	-1.87014	0.0614648
global_vol_wm	panss.neg_Pre	~~	gaf_Pre	-0.610139	0.13083	-4.66361	3.10715e-06
global_vol_wm	vlmt.stm_Pre	~~	vlmt.ltm_Pre	0.498994	0.116318	4.28992	1.78735e-05
global_vol_wm	vlmt.stm_Pre	~~	dst.wm_Pre	0.306393	0.113862	2.69093	0.00712532
global_vol_wm	vlmt.stm_Pre	~~	tmt.mean_Pre	0.208543	0.107133	1.94658	0.051585
global_vol_wm	vlmt.stm_Pre	~~	gaf_Pre	0.108461	0.104202	1.04087	0.297936
global_vol_wm	vlmt.ltm_Pre	~~	dst.wm_Pre	0.206525	0.109521	1.88572	0.0593333
global_vol_wm	vlmt.ltm_Pre	~~	tmt.mean_Pre	0.174612	0.10547	1.65556	0.0978105
global_vol_wm	vlmt.ltm_Pre	~~	gaf_Pre	0.284349	0.10867	2.61663	0.00888017
global_vol_wm	dst.wm_Pre	~~	tmt.mean_Pre	0.159707	0.114683	1.3926	0.163741
global_vol_wm	dst.wm_Pre	~~	gaf_Pre	0.0261574	0.112344	0.232832	0.815892
global_vol_wm	tmt.mean_Pre	~~	gaf_Pre	0.22495	0.112509	1.99939	0.0455664
global_vol_wm	panss.pos_Post	~~	panss.pos_Post	0.254704	0.0453818	5.61249	1.9944e-08
global_vol_wm	panss.neg_Post	~~	panss.neg_Post	0.275119	0.049019	5.61249	1.9944e-08
global_vol_wm	vlmt.stm_Post	~~	vlmt.stm_Post	0.479531	0.08544	5.61249	1.9944e-08
global_vol_wm	vlmt.ltm_Post	~~	vlmt.ltm_Post	0.280787	0.0500289	5.61249	1.9944e-08
global_vol_wm	dst.wm_Post	~~	dst.wm_Post	0.56566	0.100786	5.61249	1.9944e-08
global_vol_wm	tmt.mean_Post	~~	tmt.mean_Post	0.300153	0.0534795	5.61249	1.9944e-08
global_vol_wm	gaf_Post	~~	gaf_Post	0.407909	0.0726788	5.61249	1.9944e-08
global_vol_wm	global_vol_wm_change	~~	global_vol_wm_change	0.0448367	0.00798874	5.61249	1.9944e-08
global_vol_wm	panss.pos_Pre	~~	panss.pos_Pre	1.0136	0.180597	5.61249	1.9944e-08
global_vol_wm	panss.neg_Pre	~~	panss.neg_Pre	0.821422	0.146356	5.61249	1.9944e-08
global_vol_wm	vlmt.stm_Pre	~~	vlmt.stm_Pre	0.782131	0.139355	5.61249	1.9944e-08
global_vol_wm	vlmt.ltm_Pre	~~	vlmt.ltm_Pre	0.771459	0.137454	5.61249	1.9944e-08
global_vol_wm	dst.wm_Pre	~~	dst.wm_Pre	0.924249	0.164677	5.61249	1.9944e-08
global_vol_wm	tmt.mean_Pre	~~	tmt.mean_Pre	0.868898	0.154815	5.61249	1.9944e-08
global_vol_wm	gaf_Pre	~~	gaf_Pre	0.859566	0.153153	5.61249	1.9944e-08
global_vol_wm	group	~~	group	0.752834	0	NA	NA
global_vol_wm	group	~~	age	-0.029407	0	NA	NA
global_vol_wm	group	~~	sex	0.0188964	0	NA	NA
global_vol_wm	group	~~	study	0.0634921	0	NA	NA
global_vol_wm	group	~~	cpz	-0.270406	0	NA	NA
global_vol_wm	group	~~	education_years	0.00299719	0	NA	NA
global_vol_wm	age	~~	age	0.992063	0	NA	NA
global_vol_wm	age	~~	sex	-0.12299	0	NA	NA
global_vol_wm	age	~~	study	-0.0468424	0	NA	NA
global_vol_wm	age	~~	cpz	-0.0513002	0	NA	NA
global_vol_wm	age	~~	education_years	0.165983	0	NA	NA
global_vol_wm	sex	~~	sex	0.210632	0	NA	NA
global_vol_wm	sex	~~	study	0.010582	0	NA	NA
global_vol_wm	sex	~~	cpz	-0.0198313	0	NA	NA
global_vol_wm	sex	~~	education_years	-0.0666471	0	NA	NA
global_vol_wm	study	~~	study	0.222222	0	NA	NA
global_vol_wm	study	~~	cpz	0.0951995	0	NA	NA
global_vol_wm	study	~~	education_years	-0.0494052	0	NA	NA
global_vol_wm	cpz	~~	cpz	0.992063	0	NA	NA
global_vol_wm	cpz	~~	education_years	0.161705	0	NA	NA
global_vol_wm	education_years	~~	education_years	0.992063	0	NA	NA
gm_AccL	panss.pos_Post	~	gm_AccL_change	0.0406514	0.274007	0.148359	0.882059
gm_AccL	panss.pos_Post	~	panss.pos_Pre	0.54864	0.0877747	6.25055	4.09011e-10
gm_AccL	panss.pos_Post	~	panss.neg_Pre	0.166753	0.122544	1.36076	0.17359
gm_AccL	panss.pos_Post	~	vlmt.stm_Pre	0.152379	0.108079	1.40989	0.158572
gm_AccL	panss.pos_Post	~	vlmt.ltm_Pre	-0.103635	0.110123	-0.941089	0.346659
gm_AccL	panss.pos_Post	~	dst.wm_Pre	-0.0651605	0.0774341	-0.841497	0.40007
gm_AccL	panss.pos_Post	~	tmt.mean_Pre	-0.00455223	0.0778162	-0.0584998	0.953351
gm_AccL	panss.pos_Post	~	gaf_Pre	0.0761138	0.116466	0.65353	0.513415
gm_AccL	panss.pos_Post	~	group	-0.0457971	0.0874434	-0.523735	0.600463
gm_AccL	panss.pos_Post	~	age	0.0464388	0.0760737	0.610445	0.541567
gm_AccL	panss.pos_Post	~	sex	0.158088	0.158787	0.995598	0.319445
gm_AccL	panss.pos_Post	~	study	0.111656	0.171059	0.652732	0.513929
gm_AccL	panss.pos_Post	~	cpz	0.072975	0.0773663	0.94324	0.345558
gm_AccL	panss.pos_Post	~	education_years	-0.0768939	0.0792322	-0.970488	0.331803
gm_AccL	panss.neg_Post	~	gm_AccL_change	-0.0441287	0.276223	-0.159758	0.873072
gm_AccL	panss.neg_Post	~	panss.pos_Pre	0.0144694	0.0884846	0.163524	0.870106
gm_AccL	panss.neg_Post	~	panss.neg_Pre	0.624835	0.123535	5.05797	4.23751e-07
gm_AccL	panss.neg_Post	~	vlmt.stm_Pre	0.0326039	0.108953	0.299248	0.764751
gm_AccL	panss.neg_Post	~	vlmt.ltm_Pre	-0.0394553	0.111013	-0.355411	0.722281
gm_AccL	panss.neg_Post	~	dst.wm_Pre	0.0654355	0.0780603	0.838269	0.40188
gm_AccL	panss.neg_Post	~	tmt.mean_Pre	-0.0233151	0.0784455	-0.297214	0.766303
gm_AccL	panss.neg_Post	~	gaf_Pre	0.0423994	0.117408	0.36113	0.718002
gm_AccL	panss.neg_Post	~	group	0.127604	0.0881506	1.44757	0.147738
gm_AccL	panss.neg_Post	~	age	0.0284253	0.0766889	0.370657	0.710893
gm_AccL	panss.neg_Post	~	sex	0.0969632	0.160071	0.605751	0.54468
gm_AccL	panss.neg_Post	~	study	0.176896	0.172443	1.02583	0.304974
gm_AccL	panss.neg_Post	~	cpz	0.195789	0.077992	2.51037	0.0120604
gm_AccL	panss.neg_Post	~	education_years	-0.139067	0.0798729	-1.7411	0.0816658
gm_AccL	vlmt.stm_Post	~	gm_AccL_change	-0.445418	0.359572	-1.23874	0.21544
gm_AccL	vlmt.stm_Post	~	panss.pos_Pre	-0.148715	0.115185	-1.2911	0.196668
gm_AccL	vlmt.stm_Post	~	panss.neg_Pre	-0.0972036	0.160811	-0.604458	0.545539
gm_AccL	vlmt.stm_Post	~	vlmt.stm_Pre	0.312198	0.141829	2.20123	0.02772
gm_AccL	vlmt.stm_Post	~	vlmt.ltm_Pre	0.419755	0.144511	2.90465	0.00367661
gm_AccL	vlmt.stm_Post	~	dst.wm_Pre	0.185182	0.101615	1.82239	0.0683951
gm_AccL	vlmt.stm_Post	~	tmt.mean_Pre	-0.171777	0.102116	-1.68217	0.0925368
gm_AccL	vlmt.stm_Post	~	gaf_Pre	0.0923592	0.152835	0.604306	0.54564
gm_AccL	vlmt.stm_Post	~	group	0.0409883	0.11475	0.357197	0.720944
gm_AccL	vlmt.stm_Post	~	age	0.0122001	0.0998296	0.122209	0.902734
gm_AccL	vlmt.stm_Post	~	sex	0.0986323	0.208372	0.473347	0.635966
gm_AccL	vlmt.stm_Post	~	study	0.374284	0.224477	1.66736	0.0954432
gm_AccL	vlmt.stm_Post	~	cpz	0.0320355	0.101526	0.31554	0.752351
gm_AccL	vlmt.stm_Post	~	education_years	0.0447999	0.103974	0.430874	0.66656
gm_AccL	vlmt.ltm_Post	~	gm_AccL_change	-0.141523	0.277939	-0.509188	0.610621
gm_AccL	vlmt.ltm_Post	~	panss.pos_Pre	-0.07285	0.0890344	-0.818223	0.41323
gm_AccL	vlmt.ltm_Post	~	panss.neg_Pre	-0.00727497	0.124302	-0.0585263	0.953329
gm_AccL	vlmt.ltm_Post	~	vlmt.stm_Pre	0.288886	0.10963	2.6351	0.00841122
gm_AccL	vlmt.ltm_Post	~	vlmt.ltm_Pre	0.526405	0.111703	4.71255	2.44642e-06
gm_AccL	vlmt.ltm_Post	~	dst.wm_Pre	0.188406	0.0785454	2.39869	0.0164538
gm_AccL	vlmt.ltm_Post	~	tmt.mean_Pre	-0.106183	0.078933	-1.34523	0.17855
gm_AccL	vlmt.ltm_Post	~	gaf_Pre	0.216986	0.118137	1.83673	0.0662497
gm_AccL	vlmt.ltm_Post	~	group	-0.13057	0.0886984	-1.47207	0.141002
gm_AccL	vlmt.ltm_Post	~	age	-0.0552703	0.0771655	-0.716258	0.473832
gm_AccL	vlmt.ltm_Post	~	sex	-0.147566	0.161066	-0.916188	0.359568
gm_AccL	vlmt.ltm_Post	~	study	0.558247	0.173514	3.21729	0.00129406
gm_AccL	vlmt.ltm_Post	~	cpz	-0.14907	0.0784767	-1.89955	0.0574923
gm_AccL	vlmt.ltm_Post	~	education_years	0.0534821	0.0803693	0.665454	0.50576
gm_AccL	dst.wm_Post	~	gm_AccL_change	-0.0635806	0.394404	-0.161207	0.871931
gm_AccL	dst.wm_Post	~	panss.pos_Pre	-0.0468448	0.126343	-0.370776	0.710804
gm_AccL	dst.wm_Post	~	panss.neg_Pre	0.224466	0.176389	1.27256	0.203173
gm_AccL	dst.wm_Post	~	vlmt.stm_Pre	0.205651	0.155568	1.32194	0.186189
gm_AccL	dst.wm_Post	~	vlmt.ltm_Pre	0.138355	0.15851	0.872848	0.382746
gm_AccL	dst.wm_Post	~	dst.wm_Pre	0.387941	0.111458	3.48059	0.000500308
gm_AccL	dst.wm_Post	~	tmt.mean_Pre	0.139347	0.112008	1.24408	0.213471
gm_AccL	dst.wm_Post	~	gaf_Pre	0.171358	0.16764	1.02218	0.306697
gm_AccL	dst.wm_Post	~	group	0.0359862	0.125866	0.285909	0.774947
gm_AccL	dst.wm_Post	~	age	-0.00358335	0.1095	-0.0327246	0.973894
gm_AccL	dst.wm_Post	~	sex	0.285752	0.228557	1.25024	0.211211
gm_AccL	dst.wm_Post	~	study	-0.185549	0.246222	-0.753582	0.4511
gm_AccL	dst.wm_Post	~	cpz	-0.0123691	0.111361	-0.111072	0.911559
gm_AccL	dst.wm_Post	~	education_years	-0.0133596	0.114046	-0.117141	0.906748
gm_AccL	tmt.mean_Post	~	gm_AccL_change	-0.130687	0.293038	-0.445972	0.655617
gm_AccL	tmt.mean_Post	~	panss.pos_Pre	0.120291	0.0938711	1.28145	0.200035
gm_AccL	tmt.mean_Post	~	panss.neg_Pre	0.160655	0.131055	1.22586	0.220253
gm_AccL	tmt.mean_Post	~	vlmt.stm_Pre	0.133581	0.115585	1.15569	0.247809
gm_AccL	tmt.mean_Post	~	vlmt.ltm_Pre	0.198257	0.117771	1.68341	0.0922964
gm_AccL	tmt.mean_Post	~	dst.wm_Pre	0.0286717	0.0828123	0.346225	0.729173
gm_AccL	tmt.mean_Post	~	tmt.mean_Pre	0.598224	0.0832209	7.18839	6.55698e-13
gm_AccL	tmt.mean_Post	~	gaf_Pre	0.103033	0.124555	0.827211	0.408118
gm_AccL	tmt.mean_Post	~	group	0.0955678	0.0935168	1.02193	0.306813
gm_AccL	tmt.mean_Post	~	age	-0.0313261	0.0813574	-0.385043	0.700205
gm_AccL	tmt.mean_Post	~	sex	0.0783801	0.169815	0.461561	0.644396
gm_AccL	tmt.mean_Post	~	study	-0.384125	0.18294	-2.09973	0.0357529
gm_AccL	tmt.mean_Post	~	cpz	-0.120664	0.0827398	-1.45835	0.144744
gm_AccL	tmt.mean_Post	~	education_years	-0.0487099	0.0847353	-0.574848	0.565394
gm_AccL	gaf_Post	~	gm_AccL_change	-0.502673	0.339781	-1.4794	0.139033
gm_AccL	gaf_Post	~	panss.pos_Pre	-0.0463348	0.108845	-0.425696	0.670329
gm_AccL	gaf_Post	~	panss.neg_Pre	0.104179	0.15196	0.685569	0.492985
gm_AccL	gaf_Post	~	vlmt.stm_Pre	0.312331	0.134023	2.33043	0.0197834
gm_AccL	gaf_Post	~	vlmt.ltm_Pre	-0.259311	0.136557	-1.89892	0.057575
gm_AccL	gaf_Post	~	dst.wm_Pre	-0.01053	0.0960219	-0.109663	0.912677
gm_AccL	gaf_Post	~	tmt.mean_Pre	0.159664	0.0964957	1.65462	0.0980012
gm_AccL	gaf_Post	~	gaf_Pre	0.563438	0.144423	3.9013	9.56761e-05
gm_AccL	gaf_Post	~	group	-0.238996	0.108434	-2.20407	0.0275193
gm_AccL	gaf_Post	~	age	0.0238304	0.0943349	0.252615	0.800566
gm_AccL	gaf_Post	~	sex	-0.307404	0.196903	-1.5612	0.118477
gm_AccL	gaf_Post	~	study	-0.0793747	0.212122	-0.374194	0.70826
gm_AccL	gaf_Post	~	cpz	-0.151643	0.0959379	-1.58063	0.113962
gm_AccL	gaf_Post	~	education_years	0.120194	0.0982516	1.22333	0.221206
gm_AccL	gm_AccL_change	~	panss.pos_Pre	-0.0532039	0.0397982	-1.33684	0.181275
gm_AccL	gm_AccL_change	~	panss.neg_Pre	0.100379	0.054908	1.82813	0.0675303
gm_AccL	gm_AccL_change	~	vlmt.stm_Pre	0.0818143	0.0486138	1.68294	0.0923861
gm_AccL	gm_AccL_change	~	vlmt.ltm_Pre	-0.0796287	0.0496305	-1.60443	0.108619
gm_AccL	gm_AccL_change	~	dst.wm_Pre	0.0467531	0.0351135	1.33148	0.18303
gm_AccL	gm_AccL_change	~	tmt.mean_Pre	-0.0347259	0.0355114	-0.977882	0.328133
gm_AccL	gm_AccL_change	~	gaf_Pre	0.0732041	0.0527507	1.38774	0.165217
gm_AccL	gm_AccL_change	~	group	-0.0350874	0.0399627	-0.878005	0.379941
gm_AccL	gm_AccL_change	~	age	0.0021152	0.0349776	0.0604729	0.951779
gm_AccL	gm_AccL_change	~	sex	0.0219371	0.0729578	0.300682	0.763657
gm_AccL	gm_AccL_change	~	study	-0.0102602	0.0786424	-0.130467	0.896197
gm_AccL	gm_AccL_change	~	cpz	0.0214999	0.0354697	0.606148	0.544417
gm_AccL	gm_AccL_change	~	education_years	-0.0674317	0.0354265	-1.90342	0.0569852
gm_AccL	panss.pos_Pre	~	group	0.0997567	0.159323	0.626129	0.53123
gm_AccL	panss.pos_Pre	~	age	0.130257	0.134323	0.969729	0.332181
gm_AccL	panss.pos_Pre	~	sex	-0.177344	0.289004	-0.613639	0.539454
gm_AccL	panss.pos_Pre	~	study	0.557717	0.286919	1.94382	0.0519177
gm_AccL	panss.pos_Pre	~	cpz	0.209967	0.142865	1.46968	0.141647
gm_AccL	panss.pos_Pre	~	education_years	-0.0356324	0.133602	-0.266706	0.789695
gm_AccL	panss.neg_Pre	~	group	0.037399	0.143426	0.260755	0.794282
gm_AccL	panss.neg_Pre	~	age	-0.0223389	0.120921	-0.18474	0.853433
gm_AccL	panss.neg_Pre	~	sex	-0.321311	0.260168	-1.23501	0.216827
gm_AccL	panss.neg_Pre	~	study	1.00096	0.258291	3.87532	0.000106483
gm_AccL	panss.neg_Pre	~	cpz	0.0934841	0.12861	0.726878	0.467301
gm_AccL	panss.neg_Pre	~	education_years	-0.0784082	0.120271	-0.651928	0.514447
gm_AccL	vlmt.stm_Pre	~	group	-0.199572	0.139954	-1.42598	0.153873
gm_AccL	vlmt.stm_Pre	~	age	-0.277762	0.117993	-2.35405	0.0185699
gm_AccL	vlmt.stm_Pre	~	sex	-0.101631	0.25387	-0.400326	0.688916
gm_AccL	vlmt.stm_Pre	~	study	0.0614998	0.252038	0.24401	0.807223
gm_AccL	vlmt.stm_Pre	~	cpz	-0.11577	0.125497	-0.922493	0.356271
gm_AccL	vlmt.stm_Pre	~	education_years	0.268393	0.11736	2.28693	0.0221998
gm_AccL	vlmt.ltm_Pre	~	group	-0.10266	0.138996	-0.738581	0.460161
gm_AccL	vlmt.ltm_Pre	~	age	-0.26568	0.117185	-2.26718	0.0233794
gm_AccL	vlmt.ltm_Pre	~	sex	-0.265309	0.252132	-1.05226	0.292679
gm_AccL	vlmt.ltm_Pre	~	study	0.327088	0.250312	1.30672	0.191308
gm_AccL	vlmt.ltm_Pre	~	cpz	-0.0310199	0.124638	-0.24888	0.803453
gm_AccL	vlmt.ltm_Pre	~	education_years	0.121651	0.116556	1.04371	0.296619
gm_AccL	dst.wm_Pre	~	group	-0.0470716	0.152139	-0.309399	0.757018
gm_AccL	dst.wm_Pre	~	age	-0.0964598	0.128266	-0.752029	0.452033
gm_AccL	dst.wm_Pre	~	sex	0.159866	0.275973	0.579281	0.5624
gm_AccL	dst.wm_Pre	~	study	0.0960111	0.273981	0.35043	0.726016
gm_AccL	dst.wm_Pre	~	cpz	-0.0333449	0.136423	-0.244423	0.806903
gm_AccL	dst.wm_Pre	~	education_years	0.169076	0.127577	1.32528	0.185078
gm_AccL	tmt.mean_Pre	~	group	-0.215643	0.147513	-1.46186	0.143779
gm_AccL	tmt.mean_Pre	~	age	-0.280982	0.124366	-2.25932	0.0238636
gm_AccL	tmt.mean_Pre	~	sex	0.0564521	0.267581	0.210972	0.832909
gm_AccL	tmt.mean_Pre	~	study	-0.156633	0.26565	-0.58962	0.555445
gm_AccL	tmt.mean_Pre	~	cpz	0.0354077	0.132275	0.267683	0.788944
gm_AccL	tmt.mean_Pre	~	education_years	0.307732	0.123698	2.48777	0.0128548
gm_AccL	gaf_Pre	~	group	0.11057	0.146718	0.753622	0.451076
gm_AccL	gaf_Pre	~	age	-0.027259	0.123696	-0.22037	0.825583
gm_AccL	gaf_Pre	~	sex	-0.157242	0.266141	-0.590823	0.554639
gm_AccL	gaf_Pre	~	study	-0.442278	0.26422	-1.6739	0.09415
gm_AccL	gaf_Pre	~	cpz	-0.139058	0.131563	-1.05697	0.290526
gm_AccL	gaf_Pre	~	education_years	-0.106536	0.123032	-0.86592	0.386534
gm_AccL	panss.pos_Post	~~	panss.neg_Post	0.149117	0.0394264	3.78216	0.000155476
gm_AccL	panss.pos_Post	~~	vlmt.stm_Post	-0.0283343	0.0452629	-0.625994	0.531319
gm_AccL	panss.pos_Post	~~	vlmt.ltm_Post	0.0800708	0.0363075	2.20535	0.0274294
gm_AccL	panss.pos_Post	~~	dst.wm_Post	0.0742072	0.0503681	1.4733	0.140671
gm_AccL	panss.pos_Post	~~	tmt.mean_Post	-0.0672273	0.0377354	-1.78154	0.074824
gm_AccL	panss.pos_Post	~~	gaf_Post	-0.118666	0.0451834	-2.62632	0.0086314
gm_AccL	panss.neg_Post	~~	vlmt.stm_Post	-0.0269293	0.0456131	-0.590385	0.554933
gm_AccL	panss.neg_Post	~~	vlmt.ltm_Post	-0.000719717	0.0351601	-0.0204697	0.983669
gm_AccL	panss.neg_Post	~~	dst.wm_Post	0.00472362	0.0498966	0.0946682	0.924578
gm_AccL	panss.neg_Post	~~	tmt.mean_Post	-0.0170361	0.0371321	-0.458796	0.64638
gm_AccL	panss.neg_Post	~~	gaf_Post	-0.155609	0.047243	-3.29379	0.000988451
gm_AccL	vlmt.stm_Post	~~	vlmt.ltm_Post	0.131639	0.0486816	2.70408	0.00684935
gm_AccL	vlmt.stm_Post	~~	dst.wm_Post	0.0221858	0.0650084	0.341277	0.732895
gm_AccL	vlmt.stm_Post	~~	tmt.mean_Post	0.0191967	0.0483164	0.397312	0.691137
gm_AccL	vlmt.stm_Post	~~	gaf_Post	-0.000251548	0.0559532	-0.00449569	0.996413
gm_AccL	vlmt.ltm_Post	~~	dst.wm_Post	0.0321406	0.0503662	0.638139	0.523383
gm_AccL	vlmt.ltm_Post	~~	tmt.mean_Post	-0.0345548	0.0375536	-0.920148	0.357495
gm_AccL	vlmt.ltm_Post	~~	gaf_Post	0.0621308	0.0439529	1.41358	0.157486
gm_AccL	dst.wm_Post	~~	tmt.mean_Post	0.0572463	0.0534195	1.07164	0.283883
gm_AccL	dst.wm_Post	~~	gaf_Post	-0.00389249	0.0613754	-0.063421	0.949431
gm_AccL	tmt.mean_Post	~~	gaf_Post	0.129564	0.0484334	2.67509	0.00747088
gm_AccL	panss.pos_Pre	~~	panss.neg_Pre	0.539992	0.133582	4.0424	5.29074e-05
gm_AccL	panss.pos_Pre	~~	vlmt.stm_Pre	-0.0240279	0.112217	-0.214119	0.830454
gm_AccL	panss.pos_Pre	~~	vlmt.ltm_Pre	-0.0449146	0.111552	-0.402632	0.687219
gm_AccL	panss.pos_Pre	~~	dst.wm_Pre	-0.163174	0.123664	-1.3195	0.187003
gm_AccL	panss.pos_Pre	~~	tmt.mean_Pre	-0.284155	0.123536	-2.30017	0.0214384
gm_AccL	panss.pos_Pre	~~	gaf_Pre	-0.458229	0.131005	-3.49779	0.000469132
gm_AccL	panss.neg_Pre	~~	vlmt.stm_Pre	-0.10765	0.101891	-1.05652	0.29073
gm_AccL	panss.neg_Pre	~~	vlmt.ltm_Pre	-0.122797	0.101479	-1.21007	0.226251
gm_AccL	panss.neg_Pre	~~	dst.wm_Pre	0.0115801	0.109786	0.105479	0.915996
gm_AccL	panss.neg_Pre	~~	tmt.mean_Pre	-0.20482	0.109522	-1.87014	0.0614647
gm_AccL	panss.neg_Pre	~~	gaf_Pre	-0.610139	0.13083	-4.66361	3.10715e-06
gm_AccL	vlmt.stm_Pre	~~	vlmt.ltm_Pre	0.498994	0.116318	4.28992	1.78734e-05
gm_AccL	vlmt.stm_Pre	~~	dst.wm_Pre	0.306394	0.113862	2.69093	0.00712532
gm_AccL	vlmt.stm_Pre	~~	tmt.mean_Pre	0.208543	0.107133	1.94658	0.0515849
gm_AccL	vlmt.stm_Pre	~~	gaf_Pre	0.108461	0.104202	1.04087	0.297936
gm_AccL	vlmt.ltm_Pre	~~	dst.wm_Pre	0.206525	0.109521	1.88572	0.0593333
gm_AccL	vlmt.ltm_Pre	~~	tmt.mean_Pre	0.174612	0.10547	1.65556	0.0978105
gm_AccL	vlmt.ltm_Pre	~~	gaf_Pre	0.284349	0.10867	2.61663	0.00888017
gm_AccL	dst.wm_Pre	~~	tmt.mean_Pre	0.159707	0.114683	1.3926	0.163741
gm_AccL	dst.wm_Pre	~~	gaf_Pre	0.0261574	0.112344	0.232832	0.815892
gm_AccL	tmt.mean_Pre	~~	gaf_Pre	0.22495	0.112509	1.99939	0.0455664
gm_AccL	panss.pos_Post	~~	panss.pos_Post	0.272918	0.0486269	5.61249	1.9944e-08
gm_AccL	panss.neg_Post	~~	panss.neg_Post	0.27735	0.0494166	5.61249	1.9944e-08
gm_AccL	vlmt.stm_Post	~~	vlmt.stm_Post	0.469983	0.0837389	5.61249	1.9944e-08
gm_AccL	vlmt.ltm_Post	~~	vlmt.ltm_Post	0.280808	0.0500327	5.61249	1.9944e-08
gm_AccL	dst.wm_Post	~~	dst.wm_Post	0.565448	0.100748	5.61249	1.9944e-08
gm_AccL	tmt.mean_Post	~~	tmt.mean_Post	0.312146	0.0556163	5.61249	1.9944e-08
gm_AccL	gaf_Post	~~	gaf_Post	0.41967	0.0747744	5.61249	1.9944e-08
gm_AccL	gm_AccL_change	~~	gm_AccL_change	0.0576991	0.0102805	5.61249	1.9944e-08
gm_AccL	panss.pos_Pre	~~	panss.pos_Pre	1.0136	0.180597	5.61249	1.9944e-08
gm_AccL	panss.neg_Pre	~~	panss.neg_Pre	0.821422	0.146356	5.61249	1.9944e-08
gm_AccL	vlmt.stm_Pre	~~	vlmt.stm_Pre	0.782131	0.139356	5.61249	1.9944e-08
gm_AccL	vlmt.ltm_Pre	~~	vlmt.ltm_Pre	0.771459	0.137454	5.61249	1.9944e-08
gm_AccL	dst.wm_Pre	~~	dst.wm_Pre	0.924249	0.164677	5.61249	1.9944e-08
gm_AccL	tmt.mean_Pre	~~	tmt.mean_Pre	0.868898	0.154815	5.61249	1.9944e-08
gm_AccL	gaf_Pre	~~	gaf_Pre	0.859566	0.153153	5.61249	1.9944e-08
gm_AccL	group	~~	group	0.752834	0	NA	NA
gm_AccL	group	~~	age	-0.029407	0	NA	NA
gm_AccL	group	~~	sex	0.0188964	0	NA	NA
gm_AccL	group	~~	study	0.0634921	0	NA	NA
gm_AccL	group	~~	cpz	-0.270406	0	NA	NA
gm_AccL	group	~~	education_years	0.00299719	0	NA	NA
gm_AccL	age	~~	age	0.992063	0	NA	NA
gm_AccL	age	~~	sex	-0.12299	0	NA	NA
gm_AccL	age	~~	study	-0.0468424	0	NA	NA
gm_AccL	age	~~	cpz	-0.0513002	0	NA	NA
gm_AccL	age	~~	education_years	0.165983	0	NA	NA
gm_AccL	sex	~~	sex	0.210632	0	NA	NA
gm_AccL	sex	~~	study	0.010582	0	NA	NA
gm_AccL	sex	~~	cpz	-0.0198313	0	NA	NA
gm_AccL	sex	~~	education_years	-0.0666471	0	NA	NA
gm_AccL	study	~~	study	0.222222	0	NA	NA
gm_AccL	study	~~	cpz	0.0951995	0	NA	NA
gm_AccL	study	~~	education_years	-0.0494052	0	NA	NA
gm_AccL	cpz	~~	cpz	0.992063	0	NA	NA
gm_AccL	cpz	~~	education_years	0.161705	0	NA	NA
gm_AccL	education_years	~~	education_years	0.992063	0	NA	NA
gm_AccR	panss.pos_Post	~	gm_AccR_change	-0.0624013	0.264735	-0.235712	0.813656
gm_AccR	panss.pos_Post	~	panss.pos_Pre	0.548047	0.0867886	6.31474	2.70616e-10
gm_AccR	panss.pos_Post	~	panss.neg_Pre	0.176667	0.121924	1.44899	0.14734
gm_AccR	panss.pos_Post	~	vlmt.stm_Pre	0.156656	0.105777	1.481	0.138605
gm_AccR	panss.pos_Post	~	vlmt.ltm_Pre	-0.109246	0.10838	-1.00799	0.313457
gm_AccR	panss.pos_Post	~	dst.wm_Pre	-0.0614902	0.076715	-0.801541	0.422819
gm_AccR	panss.pos_Post	~	tmt.mean_Pre	-0.00736096	0.0774389	-0.0950551	0.924271
gm_AccR	panss.pos_Post	~	gaf_Pre	0.0859949	0.118377	0.726449	0.467563
gm_AccR	panss.pos_Post	~	group	-0.0503571	0.0879013	-0.572883	0.566724
gm_AccR	panss.pos_Post	~	age	0.046027	0.0760805	0.604977	0.545194
gm_AccR	panss.pos_Post	~	sex	0.162905	0.159502	1.02133	0.307098
gm_AccR	panss.pos_Post	~	study	0.108673	0.171337	0.634264	0.525908
gm_AccR	panss.pos_Post	~	cpz	0.0756249	0.0774883	0.975952	0.329088
gm_AccR	panss.pos_Post	~	education_years	-0.0824658	0.0779578	-1.05783	0.290134
gm_AccR	panss.neg_Post	~	gm_AccR_change	0.0507992	0.266924	0.190313	0.849064
gm_AccR	panss.neg_Post	~	panss.pos_Pre	0.0155389	0.0875063	0.177575	0.859057
gm_AccR	panss.neg_Post	~	panss.neg_Pre	0.615656	0.122933	5.00808	5.49769e-07
gm_AccR	panss.neg_Post	~	vlmt.stm_Pre	0.0282191	0.106652	0.264591	0.791325
gm_AccR	panss.neg_Post	~	vlmt.ltm_Pre	-0.034009	0.109276	-0.311222	0.755632
gm_AccR	panss.neg_Post	~	dst.wm_Pre	0.0619317	0.0773494	0.800674	0.423321
gm_AccR	panss.neg_Post	~	tmt.mean_Pre	-0.0206454	0.0780793	-0.264416	0.79146
gm_AccR	panss.neg_Post	~	gaf_Pre	0.0335477	0.119356	0.281072	0.778655
gm_AccR	panss.neg_Post	~	group	0.131703	0.0886282	1.48602	0.137274
gm_AccR	panss.neg_Post	~	age	0.0287372	0.0767097	0.374623	0.707941
gm_AccR	panss.neg_Post	~	sex	0.0928	0.160821	0.577038	0.563914
gm_AccR	panss.neg_Post	~	study	0.179438	0.172754	1.03869	0.298948
gm_AccR	panss.neg_Post	~	cpz	0.193395	0.0781292	2.47532	0.0133118
gm_AccR	panss.neg_Post	~	education_years	-0.133787	0.0786025	-1.70207	0.0887426
gm_AccR	vlmt.stm_Post	~	gm_AccR_change	-0.249198	0.3503	-0.711385	0.476846
gm_AccR	vlmt.stm_Post	~	panss.pos_Pre	-0.118747	0.11484	-1.03402	0.301125
gm_AccR	vlmt.stm_Post	~	panss.neg_Pre	-0.118615	0.161332	-0.735226	0.462202
gm_AccR	vlmt.stm_Post	~	vlmt.stm_Pre	0.279555	0.139965	1.99732	0.0457906
gm_AccR	vlmt.stm_Post	~	vlmt.ltm_Pre	0.445743	0.143409	3.1082	0.00188233
gm_AccR	vlmt.stm_Post	~	dst.wm_Pre	0.171425	0.10151	1.68875	0.0912675
gm_AccR	vlmt.stm_Post	~	tmt.mean_Pre	-0.161888	0.102468	-1.57989	0.114132
gm_AccR	vlmt.stm_Post	~	gaf_Pre	0.0873283	0.156638	0.557518	0.577174
gm_AccR	vlmt.stm_Post	~	group	0.044103	0.116312	0.379178	0.704555
gm_AccR	vlmt.stm_Post	~	age	0.00926989	0.100671	0.0920814	0.926633
gm_AccR	vlmt.stm_Post	~	sex	0.104535	0.211055	0.495298	0.62039
gm_AccR	vlmt.stm_Post	~	study	0.368607	0.226715	1.62586	0.103979
gm_AccR	vlmt.stm_Post	~	cpz	0.0295512	0.102533	0.288211	0.773185
gm_AccR	vlmt.stm_Post	~	education_years	0.0635307	0.103155	0.615879	0.537974
gm_AccR	vlmt.ltm_Post	~	gm_AccR_change	-0.183896	0.268159	-0.685772	0.492857
gm_AccR	vlmt.ltm_Post	~	panss.pos_Pre	-0.0606931	0.0879111	-0.690392	0.489948
gm_AccR	vlmt.ltm_Post	~	panss.neg_Pre	-0.00428736	0.123501	-0.0347152	0.972307
gm_AccR	vlmt.ltm_Post	~	vlmt.stm_Pre	0.280111	0.107145	2.61431	0.0089408
gm_AccR	vlmt.ltm_Post	~	vlmt.ltm_Pre	0.530679	0.109781	4.83397	1.33838e-06
gm_AccR	vlmt.ltm_Post	~	dst.wm_Pre	0.187005	0.0777072	2.40653	0.0161048
gm_AccR	vlmt.ltm_Post	~	tmt.mean_Pre	-0.105386	0.0784404	-1.34351	0.179105
gm_AccR	vlmt.ltm_Post	~	gaf_Pre	0.226976	0.119908	1.89291	0.0583693
gm_AccR	vlmt.ltm_Post	~	group	-0.134839	0.0890382	-1.5144	0.129925
gm_AccR	vlmt.ltm_Post	~	age	-0.0570368	0.0770645	-0.740117	0.459229
gm_AccR	vlmt.ltm_Post	~	sex	-0.139104	0.161565	-0.86098	0.389249
gm_AccR	vlmt.ltm_Post	~	study	0.552137	0.173553	3.18138	0.00146577
gm_AccR	vlmt.ltm_Post	~	cpz	-0.146879	0.0784905	-1.8713	0.0613035
gm_AccR	vlmt.ltm_Post	~	education_years	0.054683	0.078966	0.692488	0.488631
gm_AccR	dst.wm_Post	~	gm_AccR_change	0.950694	0.361934	2.62671	0.0086216
gm_AccR	dst.wm_Post	~	panss.pos_Pre	-0.067384	0.118654	-0.567905	0.570099
gm_AccR	dst.wm_Post	~	panss.neg_Pre	0.129198	0.16669	0.775079	0.438293
gm_AccR	dst.wm_Post	~	vlmt.stm_Pre	0.185955	0.144614	1.28587	0.198487
gm_AccR	dst.wm_Post	~	vlmt.ltm_Pre	0.179582	0.148172	1.21199	0.225517
gm_AccR	dst.wm_Post	~	dst.wm_Pre	0.358006	0.104881	3.41343	0.000641497
gm_AccR	dst.wm_Post	~	tmt.mean_Pre	0.162839	0.105871	1.53809	0.124026
gm_AccR	dst.wm_Post	~	gaf_Pre	0.0615025	0.16184	0.38002	0.70393
gm_AccR	dst.wm_Post	~	group	0.0859581	0.120175	0.715275	0.474439
gm_AccR	dst.wm_Post	~	age	0.00386648	0.104014	0.0371726	0.970347
gm_AccR	dst.wm_Post	~	sex	0.22456	0.218065	1.02979	0.303109
gm_AccR	dst.wm_Post	~	study	-0.145804	0.234245	-0.622444	0.53365
gm_AccR	dst.wm_Post	~	cpz	-0.0407927	0.105939	-0.385059	0.700194
gm_AccR	dst.wm_Post	~	education_years	0.0340547	0.106581	0.319521	0.749332
gm_AccR	tmt.mean_Post	~	gm_AccR_change	0.106297	0.283328	0.375175	0.707531
gm_AccR	tmt.mean_Post	~	panss.pos_Pre	0.12457	0.092884	1.34113	0.179878
gm_AccR	tmt.mean_Post	~	panss.neg_Pre	0.137598	0.130487	1.05449	0.291657
gm_AccR	tmt.mean_Post	~	vlmt.stm_Pre	0.121268	0.113206	1.07122	0.284073
gm_AccR	tmt.mean_Post	~	vlmt.ltm_Pre	0.212707	0.115991	1.83382	0.0666814
gm_AccR	tmt.mean_Post	~	dst.wm_Pre	0.019547	0.0821029	0.23808	0.811819
gm_AccR	tmt.mean_Post	~	tmt.mean_Pre	0.605142	0.0828776	7.30164	2.84217e-13
gm_AccR	tmt.mean_Post	~	gaf_Pre	0.0817038	0.126691	0.644907	0.518988
gm_AccR	tmt.mean_Post	~	group	0.105491	0.0940748	1.12136	0.262137
gm_AccR	tmt.mean_Post	~	age	-0.0307545	0.0814239	-0.377709	0.705647
gm_AccR	tmt.mean_Post	~	sex	0.0688273	0.170704	0.403196	0.686804
gm_AccR	tmt.mean_Post	~	study	-0.378413	0.18337	-2.06365	0.0390505
gm_AccR	tmt.mean_Post	~	cpz	-0.126499	0.0829305	-1.52536	0.127171
gm_AccR	tmt.mean_Post	~	education_years	-0.0350754	0.0834329	-0.420403	0.674191
gm_AccR	gaf_Post	~	gm_AccR_change	-0.079746	0.333875	-0.23885	0.811222
gm_AccR	gaf_Post	~	panss.pos_Pre	-0.017584	0.109455	-0.160651	0.872368
gm_AccR	gaf_Post	~	panss.neg_Pre	0.0611773	0.153767	0.397857	0.690735
gm_AccR	gaf_Post	~	vlmt.stm_Pre	0.272421	0.133403	2.04209	0.0411423
gm_AccR	gaf_Post	~	vlmt.ltm_Pre	-0.222317	0.136685	-1.6265	0.103844
gm_AccR	gaf_Post	~	dst.wm_Pre	-0.0317699	0.0967505	-0.328369	0.742633
gm_AccR	gaf_Post	~	tmt.mean_Pre	0.175334	0.0976634	1.79529	0.0726071
gm_AccR	gaf_Post	~	gaf_Pre	0.535465	0.149293	3.58666	0.000334935
gm_AccR	gaf_Post	~	group	-0.225363	0.110858	-2.0329	0.042063
gm_AccR	gaf_Post	~	age	0.0221309	0.0959503	0.23065	0.817587
gm_AccR	gaf_Post	~	sex	-0.313416	0.201159	-1.55805	0.119222
gm_AccR	gaf_Post	~	study	-0.0774963	0.216085	-0.358639	0.719865
gm_AccR	gaf_Post	~	cpz	-0.16018	0.0977258	-1.63908	0.101197
gm_AccR	gaf_Post	~	education_years	0.150473	0.0983178	1.53047	0.1259
gm_AccR	gm_AccR_change	~	panss.pos_Pre	0.0251626	0.0411811	0.611024	0.541184
gm_AccR	gm_AccR_change	~	panss.neg_Pre	0.093496	0.0568159	1.64559	0.0998472
gm_AccR	gm_AccR_change	~	vlmt.stm_Pre	0.0152457	0.050303	0.303076	0.761832
gm_AccR	gm_AccR_change	~	vlmt.ltm_Pre	-0.03804	0.051355	-0.740727	0.458859
gm_AccR	gm_AccR_change	~	dst.wm_Pre	0.0283606	0.0363336	0.780561	0.435061
gm_AccR	gm_AccR_change	~	tmt.mean_Pre	-0.0223884	0.0367453	-0.609285	0.542335
gm_AccR	gm_AccR_change	~	gaf_Pre	0.110657	0.0545837	2.0273	0.042632
gm_AccR	gm_AccR_change	~	group	-0.050217	0.0413513	-1.2144	0.224595
gm_AccR	gm_AccR_change	~	age	-0.00797766	0.036193	-0.22042	0.825544
gm_AccR	gm_AccR_change	~	sex	0.0628978	0.0754929	0.833163	0.404753
gm_AccR	gm_AccR_change	~	study	-0.0411197	0.0813751	-0.505311	0.61334
gm_AccR	gm_AccR_change	~	cpz	0.0284599	0.0367022	0.775427	0.438087
gm_AccR	gm_AccR_change	~	education_years	-0.0453636	0.0366575	-1.2375	0.215902
gm_AccR	panss.pos_Pre	~	group	0.0997567	0.159323	0.626129	0.53123
gm_AccR	panss.pos_Pre	~	age	0.130257	0.134323	0.969729	0.332181
gm_AccR	panss.pos_Pre	~	sex	-0.177344	0.289004	-0.613639	0.539454
gm_AccR	panss.pos_Pre	~	study	0.557717	0.286919	1.94382	0.0519177
gm_AccR	panss.pos_Pre	~	cpz	0.209967	0.142865	1.46968	0.141647
gm_AccR	panss.pos_Pre	~	education_years	-0.0356324	0.133602	-0.266706	0.789695
gm_AccR	panss.neg_Pre	~	group	0.037399	0.143426	0.260755	0.794282
gm_AccR	panss.neg_Pre	~	age	-0.0223389	0.120921	-0.18474	0.853433
gm_AccR	panss.neg_Pre	~	sex	-0.321311	0.260168	-1.23501	0.216827
gm_AccR	panss.neg_Pre	~	study	1.00096	0.258291	3.87532	0.000106483
gm_AccR	panss.neg_Pre	~	cpz	0.0934841	0.12861	0.726878	0.467301
gm_AccR	panss.neg_Pre	~	education_years	-0.0784082	0.120271	-0.651928	0.514447
gm_AccR	vlmt.stm_Pre	~	group	-0.199572	0.139954	-1.42598	0.153873
gm_AccR	vlmt.stm_Pre	~	age	-0.277762	0.117993	-2.35405	0.0185699
gm_AccR	vlmt.stm_Pre	~	sex	-0.101631	0.25387	-0.400326	0.688916
gm_AccR	vlmt.stm_Pre	~	study	0.0614998	0.252038	0.24401	0.807223
gm_AccR	vlmt.stm_Pre	~	cpz	-0.11577	0.125497	-0.922493	0.356271
gm_AccR	vlmt.stm_Pre	~	education_years	0.268393	0.11736	2.28693	0.0221998
gm_AccR	vlmt.ltm_Pre	~	group	-0.10266	0.138996	-0.738581	0.460161
gm_AccR	vlmt.ltm_Pre	~	age	-0.26568	0.117185	-2.26718	0.0233794
gm_AccR	vlmt.ltm_Pre	~	sex	-0.265309	0.252132	-1.05226	0.292679
gm_AccR	vlmt.ltm_Pre	~	study	0.327088	0.250312	1.30672	0.191308
gm_AccR	vlmt.ltm_Pre	~	cpz	-0.0310199	0.124638	-0.24888	0.803453
gm_AccR	vlmt.ltm_Pre	~	education_years	0.121651	0.116556	1.04371	0.296619
gm_AccR	dst.wm_Pre	~	group	-0.0470716	0.152139	-0.309399	0.757018
gm_AccR	dst.wm_Pre	~	age	-0.0964598	0.128266	-0.752029	0.452033
gm_AccR	dst.wm_Pre	~	sex	0.159866	0.275973	0.579281	0.5624
gm_AccR	dst.wm_Pre	~	study	0.0960111	0.273981	0.35043	0.726016
gm_AccR	dst.wm_Pre	~	cpz	-0.0333449	0.136423	-0.244423	0.806903
gm_AccR	dst.wm_Pre	~	education_years	0.169076	0.127577	1.32528	0.185078
gm_AccR	tmt.mean_Pre	~	group	-0.215643	0.147513	-1.46186	0.143779
gm_AccR	tmt.mean_Pre	~	age	-0.280982	0.124366	-2.25932	0.0238636
gm_AccR	tmt.mean_Pre	~	sex	0.0564521	0.267581	0.210972	0.832909
gm_AccR	tmt.mean_Pre	~	study	-0.156633	0.26565	-0.58962	0.555445
gm_AccR	tmt.mean_Pre	~	cpz	0.0354077	0.132275	0.267683	0.788944
gm_AccR	tmt.mean_Pre	~	education_years	0.307732	0.123698	2.48777	0.0128548
gm_AccR	gaf_Pre	~	group	0.11057	0.146718	0.753622	0.451076
gm_AccR	gaf_Pre	~	age	-0.027259	0.123696	-0.22037	0.825583
gm_AccR	gaf_Pre	~	sex	-0.157242	0.266141	-0.590823	0.554639
gm_AccR	gaf_Pre	~	study	-0.442278	0.26422	-1.6739	0.09415
gm_AccR	gaf_Pre	~	cpz	-0.139058	0.131563	-1.05697	0.290526
gm_AccR	gaf_Pre	~	education_years	-0.106536	0.123032	-0.86592	0.386534
gm_AccR	panss.pos_Post	~~	panss.neg_Post	0.149209	0.0394212	3.78499	0.000153714
gm_AccR	panss.pos_Post	~~	vlmt.stm_Post	-0.0303397	0.045634	-0.664849	0.506147
gm_AccR	panss.pos_Post	~~	vlmt.ltm_Post	0.07903	0.0362066	2.18275	0.0290542
gm_AccR	panss.pos_Post	~~	dst.wm_Post	0.0777231	0.0479935	1.61945	0.10535
gm_AccR	panss.pos_Post	~~	tmt.mean_Post	-0.067124	0.0377395	-1.77862	0.0753028
gm_AccR	panss.pos_Post	~~	gaf_Post	-0.120153	0.045909	-2.61719	0.00886567
gm_AccR	panss.neg_Post	~~	vlmt.stm_Post	-0.0250131	0.0459579	-0.544262	0.586262
gm_AccR	panss.neg_Post	~~	vlmt.ltm_Post	0.00021775	0.0350985	0.00620396	0.99505
gm_AccR	panss.neg_Post	~~	dst.wm_Post	0.00190194	0.0473731	0.040148	0.967975
gm_AccR	panss.neg_Post	~~	tmt.mean_Post	-0.0170369	0.037146	-0.458647	0.646487
gm_AccR	panss.neg_Post	~~	gaf_Post	-0.154078	0.0478174	-3.22222	0.001272
gm_AccR	vlmt.stm_Post	~~	vlmt.ltm_Post	0.132445	0.0489911	2.70345	0.00686229
gm_AccR	vlmt.stm_Post	~~	dst.wm_Post	0.0384559	0.0623581	0.616695	0.537436
gm_AccR	vlmt.stm_Post	~~	tmt.mean_Post	0.0241918	0.0487627	0.496113	0.619814
gm_AccR	vlmt.stm_Post	~~	gaf_Post	0.0114396	0.057368	0.199407	0.841945
gm_AccR	vlmt.ltm_Post	~~	dst.wm_Post	0.0434605	0.0479055	0.907212	0.364295
gm_AccR	vlmt.ltm_Post	~~	tmt.mean_Post	-0.0322801	0.0374768	-0.861335	0.389053
gm_AccR	vlmt.ltm_Post	~~	gaf_Post	0.0653295	0.0446669	1.46259	0.143579
gm_AccR	dst.wm_Post	~~	tmt.mean_Post	0.0514826	0.0507003	1.01543	0.309901
gm_AccR	dst.wm_Post	~~	gaf_Post	0.00263528	0.0592555	0.0444731	0.964527
gm_AccR	tmt.mean_Post	~~	gaf_Post	0.133878	0.0493569	2.71245	0.00667887
gm_AccR	panss.pos_Pre	~~	panss.neg_Pre	0.539992	0.133582	4.0424	5.29074e-05
gm_AccR	panss.pos_Pre	~~	vlmt.stm_Pre	-0.0240279	0.112217	-0.214119	0.830454
gm_AccR	panss.pos_Pre	~~	vlmt.ltm_Pre	-0.0449146	0.111552	-0.402632	0.687219
gm_AccR	panss.pos_Pre	~~	dst.wm_Pre	-0.163174	0.123664	-1.3195	0.187003
gm_AccR	panss.pos_Pre	~~	tmt.mean_Pre	-0.284155	0.123536	-2.30017	0.0214384
gm_AccR	panss.pos_Pre	~~	gaf_Pre	-0.458229	0.131005	-3.49779	0.000469132
gm_AccR	panss.neg_Pre	~~	vlmt.stm_Pre	-0.10765	0.101891	-1.05652	0.29073
gm_AccR	panss.neg_Pre	~~	vlmt.ltm_Pre	-0.122797	0.101479	-1.21007	0.226251
gm_AccR	panss.neg_Pre	~~	dst.wm_Pre	0.0115801	0.109786	0.105479	0.915996
gm_AccR	panss.neg_Pre	~~	tmt.mean_Pre	-0.20482	0.109522	-1.87014	0.0614648
gm_AccR	panss.neg_Pre	~~	gaf_Pre	-0.610139	0.13083	-4.66361	3.10715e-06
gm_AccR	vlmt.stm_Pre	~~	vlmt.ltm_Pre	0.498994	0.116318	4.28992	1.78734e-05
gm_AccR	vlmt.stm_Pre	~~	dst.wm_Pre	0.306393	0.113862	2.69093	0.00712532
gm_AccR	vlmt.stm_Pre	~~	tmt.mean_Pre	0.208543	0.107133	1.94658	0.051585
gm_AccR	vlmt.stm_Pre	~~	gaf_Pre	0.108461	0.104202	1.04087	0.297936
gm_AccR	vlmt.ltm_Pre	~~	dst.wm_Pre	0.206525	0.109521	1.88572	0.0593333
gm_AccR	vlmt.ltm_Pre	~~	tmt.mean_Pre	0.174612	0.10547	1.65556	0.0978105
gm_AccR	vlmt.ltm_Pre	~~	gaf_Pre	0.284349	0.10867	2.61663	0.00888017
gm_AccR	dst.wm_Pre	~~	tmt.mean_Pre	0.159707	0.114683	1.3926	0.163741
gm_AccR	dst.wm_Pre	~~	gaf_Pre	0.0261574	0.112344	0.232832	0.815892
gm_AccR	tmt.mean_Pre	~~	gaf_Pre	0.22495	0.112509	1.99939	0.0455664
gm_AccR	panss.pos_Post	~~	panss.pos_Post	0.272773	0.0486011	5.61249	1.9944e-08
gm_AccR	panss.neg_Post	~~	panss.neg_Post	0.277303	0.0494082	5.61249	1.9944e-08
gm_AccR	vlmt.stm_Post	~~	vlmt.stm_Post	0.477594	0.0850949	5.61249	1.9944e-08
gm_AccR	vlmt.ltm_Post	~~	vlmt.ltm_Post	0.279874	0.0498664	5.61249	1.9944e-08
gm_AccR	dst.wm_Post	~~	dst.wm_Post	0.509845	0.0908412	5.61249	1.9944e-08
gm_AccR	tmt.mean_Post	~~	tmt.mean_Post	0.312433	0.0556675	5.61249	1.9944e-08
gm_AccR	gaf_Post	~~	gaf_Post	0.433857	0.0773021	5.61249	1.9944e-08
gm_AccR	gm_AccR_change	~~	gm_AccR_change	0.0617786	0.0110074	5.61249	1.9944e-08
gm_AccR	panss.pos_Pre	~~	panss.pos_Pre	1.0136	0.180597	5.61249	1.9944e-08
gm_AccR	panss.neg_Pre	~~	panss.neg_Pre	0.821422	0.146356	5.61249	1.9944e-08
gm_AccR	vlmt.stm_Pre	~~	vlmt.stm_Pre	0.782131	0.139356	5.61249	1.9944e-08
gm_AccR	vlmt.ltm_Pre	~~	vlmt.ltm_Pre	0.771459	0.137454	5.61249	1.9944e-08
gm_AccR	dst.wm_Pre	~~	dst.wm_Pre	0.924249	0.164677	5.61249	1.9944e-08
gm_AccR	tmt.mean_Pre	~~	tmt.mean_Pre	0.868898	0.154815	5.61249	1.9944e-08
gm_AccR	gaf_Pre	~~	gaf_Pre	0.859566	0.153153	5.61249	1.9944e-08
gm_AccR	group	~~	group	0.752834	0	NA	NA
gm_AccR	group	~~	age	-0.029407	0	NA	NA
gm_AccR	group	~~	sex	0.0188964	0	NA	NA
gm_AccR	group	~~	study	0.0634921	0	NA	NA
gm_AccR	group	~~	cpz	-0.270406	0	NA	NA
gm_AccR	group	~~	education_years	0.00299719	0	NA	NA
gm_AccR	age	~~	age	0.992063	0	NA	NA
gm_AccR	age	~~	sex	-0.12299	0	NA	NA
gm_AccR	age	~~	study	-0.0468424	0	NA	NA
gm_AccR	age	~~	cpz	-0.0513002	0	NA	NA
gm_AccR	age	~~	education_years	0.165983	0	NA	NA
gm_AccR	sex	~~	sex	0.210632	0	NA	NA
gm_AccR	sex	~~	study	0.010582	0	NA	NA
gm_AccR	sex	~~	cpz	-0.0198313	0	NA	NA
gm_AccR	sex	~~	education_years	-0.0666471	0	NA	NA
gm_AccR	study	~~	study	0.222222	0	NA	NA
gm_AccR	study	~~	cpz	0.0951995	0	NA	NA
gm_AccR	study	~~	education_years	-0.0494052	0	NA	NA
gm_AccR	cpz	~~	cpz	0.992063	0	NA	NA
gm_AccR	cpz	~~	education_years	0.161705	0	NA	NA
gm_AccR	education_years	~~	education_years	0.992063	0	NA	NA
gm_InsulaL	panss.pos_Post	~	gm_InsulaL_change	0.741803	0.302657	2.45097	0.0142472
gm_InsulaL	panss.pos_Post	~	panss.pos_Pre	0.586252	0.0842937	6.95487	3.52873e-12
gm_InsulaL	panss.pos_Post	~	panss.neg_Pre	0.123101	0.115771	1.06332	0.287639
gm_InsulaL	panss.pos_Post	~	vlmt.stm_Pre	0.156186	0.101039	1.5458	0.122153
gm_InsulaL	panss.pos_Post	~	vlmt.ltm_Pre	-0.0805291	0.103711	-0.776478	0.437467
gm_InsulaL	panss.pos_Post	~	dst.wm_Pre	-0.0948814	0.0741118	-1.28025	0.200458
gm_InsulaL	panss.pos_Post	~	tmt.mean_Pre	-0.0235436	0.0741547	-0.317494	0.750869
gm_InsulaL	panss.pos_Post	~	gaf_Pre	0.0444891	0.110542	0.402461	0.687345
gm_InsulaL	panss.pos_Post	~	group	-0.0247542	0.0835631	-0.296234	0.767052
gm_InsulaL	panss.pos_Post	~	age	0.0686933	0.0732582	0.937687	0.348405
gm_InsulaL	panss.pos_Post	~	sex	0.216856	0.153463	1.41308	0.157632
gm_InsulaL	panss.pos_Post	~	study	0.0244988	0.167238	0.146491	0.883534
gm_InsulaL	panss.pos_Post	~	cpz	0.105741	0.07486	1.41252	0.157797
gm_InsulaL	panss.pos_Post	~	education_years	-0.0634275	0.073927	-0.857975	0.390906
gm_InsulaL	panss.neg_Post	~	gm_InsulaL_change	0.178054	0.31854	0.558971	0.576182
gm_InsulaL	panss.neg_Post	~	panss.pos_Pre	0.0263644	0.0887173	0.297173	0.766335
gm_InsulaL	panss.neg_Post	~	panss.neg_Pre	0.608948	0.121846	4.99768	5.80253e-07
gm_InsulaL	panss.neg_Post	~	vlmt.stm_Pre	0.0291091	0.106342	0.273732	0.784291
gm_InsulaL	panss.neg_Post	~	vlmt.ltm_Pre	-0.0296183	0.109153	-0.271346	0.786125
gm_InsulaL	panss.neg_Post	~	dst.wm_Pre	0.0557823	0.078001	0.715148	0.474517
gm_InsulaL	panss.neg_Post	~	tmt.mean_Pre	-0.0260023	0.0780462	-0.333166	0.739009
gm_InsulaL	panss.neg_Post	~	gaf_Pre	0.0308638	0.116344	0.265282	0.790792
gm_InsulaL	panss.neg_Post	~	group	0.134546	0.0879483	1.52983	0.12606
gm_InsulaL	panss.neg_Post	~	age	0.033653	0.0771026	0.436471	0.662495
gm_InsulaL	panss.neg_Post	~	sex	0.109887	0.161517	0.680345	0.496286
gm_InsulaL	panss.neg_Post	~	study	0.156529	0.176015	0.889295	0.373844
gm_InsulaL	panss.neg_Post	~	cpz	0.202495	0.0787885	2.57011	0.0101665
gm_InsulaL	panss.neg_Post	~	education_years	-0.132201	0.0778065	-1.6991	0.0893007
gm_InsulaL	vlmt.stm_Post	~	gm_InsulaL_change	0.62131	0.413285	1.50335	0.13275
gm_InsulaL	vlmt.stm_Post	~	panss.pos_Pre	-0.091703	0.115105	-0.796691	0.425631
gm_InsulaL	vlmt.stm_Post	~	panss.neg_Pre	-0.181893	0.158088	-1.15058	0.249903
gm_InsulaL	vlmt.stm_Post	~	vlmt.stm_Pre	0.276159	0.137971	2.00157	0.045331
gm_InsulaL	vlmt.stm_Post	~	vlmt.ltm_Pre	0.477287	0.141619	3.37021	0.0007511
gm_InsulaL	vlmt.stm_Post	~	dst.wm_Pre	0.137873	0.101201	1.36236	0.173084
gm_InsulaL	vlmt.stm_Post	~	tmt.mean_Pre	-0.171033	0.10126	-1.68905	0.0912094
gm_InsulaL	vlmt.stm_Post	~	gaf_Pre	0.0307723	0.150948	0.20386	0.838463
gm_InsulaL	vlmt.stm_Post	~	group	0.0754365	0.114107	0.661102	0.508547
gm_InsulaL	vlmt.stm_Post	~	age	0.0298255	0.100036	0.298149	0.76559
gm_InsulaL	vlmt.stm_Post	~	sex	0.137337	0.209558	0.655364	0.512233
gm_InsulaL	vlmt.stm_Post	~	study	0.306203	0.228367	1.34084	0.179974
gm_InsulaL	vlmt.stm_Post	~	cpz	0.0491711	0.102223	0.481018	0.630504
gm_InsulaL	vlmt.stm_Post	~	education_years	0.0884102	0.100949	0.875792	0.381143
gm_InsulaL	vlmt.ltm_Post	~	gm_InsulaL_change	-0.113037	0.321593	-0.351492	0.72522
gm_InsulaL	vlmt.ltm_Post	~	panss.pos_Pre	-0.0713814	0.0895677	-0.796955	0.425477
gm_InsulaL	vlmt.ltm_Post	~	panss.neg_Pre	-0.0142074	0.123014	-0.115494	0.908054
gm_InsulaL	vlmt.ltm_Post	~	vlmt.stm_Pre	0.277234	0.107361	2.58226	0.00981566
gm_InsulaL	vlmt.ltm_Post	~	vlmt.ltm_Pre	0.53366	0.110199	4.84267	1.28103e-06
gm_InsulaL	vlmt.ltm_Post	~	dst.wm_Pre	0.186608	0.0787487	2.36966	0.0178042
gm_InsulaL	vlmt.ltm_Post	~	tmt.mean_Pre	-0.0985899	0.0787943	-1.25123	0.21085
gm_InsulaL	vlmt.ltm_Post	~	gaf_Pre	0.211899	0.117459	1.80403	0.0712272
gm_InsulaL	vlmt.ltm_Post	~	group	-0.129028	0.0887913	-1.45316	0.146178
gm_InsulaL	vlmt.ltm_Post	~	age	-0.0589478	0.0778417	-0.757278	0.448884
gm_InsulaL	vlmt.ltm_Post	~	sex	-0.15949	0.163065	-0.978078	0.328036
gm_InsulaL	vlmt.ltm_Post	~	study	0.572917	0.177702	3.22403	0.00126398
gm_InsulaL	vlmt.ltm_Post	~	cpz	-0.156973	0.0795438	-1.97342	0.0484483
gm_InsulaL	vlmt.ltm_Post	~	education_years	0.0605554	0.0785523	0.770893	0.44077
gm_InsulaL	dst.wm_Post	~	gm_InsulaL_change	1.14867	0.432379	2.65662	0.00789291
gm_InsulaL	dst.wm_Post	~	panss.pos_Pre	0.0181287	0.120423	0.150542	0.880337
gm_InsulaL	dst.wm_Post	~	panss.neg_Pre	0.144172	0.165391	0.871699	0.383373
gm_InsulaL	dst.wm_Post	~	vlmt.stm_Pre	0.201195	0.144346	1.39384	0.163367
gm_InsulaL	dst.wm_Post	~	vlmt.ltm_Pre	0.18421	0.148162	1.2433	0.213758
gm_InsulaL	dst.wm_Post	~	dst.wm_Pre	0.336003	0.105877	3.17353	0.00150598
gm_InsulaL	dst.wm_Post	~	tmt.mean_Pre	0.114333	0.105938	1.07924	0.280479
gm_InsulaL	dst.wm_Post	~	gaf_Pre	0.113125	0.157922	0.716337	0.473783
gm_InsulaL	dst.wm_Post	~	group	0.0730103	0.119379	0.611584	0.540813
gm_InsulaL	dst.wm_Post	~	age	0.0306096	0.104657	0.292474	0.769924
gm_InsulaL	dst.wm_Post	~	sex	0.373977	0.219239	1.70579	0.0880463
gm_InsulaL	dst.wm_Post	~	study	-0.319211	0.238918	-1.33607	0.181527
gm_InsulaL	dst.wm_Post	~	cpz	0.0356486	0.106946	0.333333	0.738883
gm_InsulaL	dst.wm_Post	~	education_years	0.0160249	0.105613	0.151733	0.879398
gm_InsulaL	tmt.mean_Post	~	gm_InsulaL_change	0.166525	0.338584	0.491827	0.622842
gm_InsulaL	tmt.mean_Post	~	panss.pos_Pre	0.136173	0.0943	1.44404	0.148727
gm_InsulaL	tmt.mean_Post	~	panss.neg_Pre	0.136821	0.129514	1.05642	0.290775
gm_InsulaL	tmt.mean_Post	~	vlmt.stm_Pre	0.122997	0.113033	1.08814	0.276531
gm_InsulaL	tmt.mean_Post	~	vlmt.ltm_Pre	0.214577	0.116022	1.84945	0.0643926
gm_InsulaL	tmt.mean_Post	~	dst.wm_Pre	0.0154631	0.0829093	0.186506	0.852048
gm_InsulaL	tmt.mean_Post	~	tmt.mean_Pre	0.598816	0.0829573	7.21836	5.26246e-13
gm_InsulaL	tmt.mean_Post	~	gaf_Pre	0.085699	0.123665	0.692995	0.488313
gm_InsulaL	tmt.mean_Post	~	group	0.105197	0.0934825	1.12532	0.260455
gm_InsulaL	tmt.mean_Post	~	age	-0.026626	0.0819544	-0.324888	0.745266
gm_InsulaL	tmt.mean_Post	~	sex	0.0885057	0.171681	0.515526	0.606186
gm_InsulaL	tmt.mean_Post	~	study	-0.402256	0.18709	-2.15006	0.0315504
gm_InsulaL	tmt.mean_Post	~	cpz	-0.116314	0.0837464	-1.38888	0.164869
gm_InsulaL	tmt.mean_Post	~	education_years	-0.036259	0.0827026	-0.438427	0.661077
gm_InsulaL	gaf_Post	~	gm_InsulaL_change	-0.365199	0.396831	-0.920288	0.357422
gm_InsulaL	gaf_Post	~	panss.pos_Pre	-0.0391724	0.110522	-0.35443	0.723017
gm_InsulaL	gaf_Post	~	panss.neg_Pre	0.0772206	0.151794	0.50872	0.610949
gm_InsulaL	gaf_Post	~	vlmt.stm_Pre	0.270968	0.132479	2.04537	0.0408183
gm_InsulaL	gaf_Post	~	vlmt.ltm_Pre	-0.232253	0.135981	-1.70798	0.0876405
gm_InsulaL	gaf_Post	~	dst.wm_Pre	-0.0184638	0.0971723	-0.190011	0.8493
gm_InsulaL	gaf_Post	~	tmt.mean_Pre	0.185774	0.0972286	1.9107	0.0560433
gm_InsulaL	gaf_Post	~	gaf_Pre	0.543674	0.144939	3.75106	0.000176086
gm_InsulaL	gaf_Post	~	group	-0.232421	0.109564	-2.12131	0.0338953
gm_InsulaL	gaf_Post	~	age	0.0118533	0.0960531	0.123404	0.901788
gm_InsulaL	gaf_Post	~	sex	-0.346925	0.201215	-1.72415	0.0846806
gm_InsulaL	gaf_Post	~	study	-0.0315139	0.219276	-0.143718	0.885723
gm_InsulaL	gaf_Post	~	cpz	-0.178151	0.0981534	-1.81503	0.0695198
gm_InsulaL	gaf_Post	~	education_years	0.146111	0.09693	1.50739	0.131712
gm_InsulaL	gm_InsulaL_change	~	panss.pos_Pre	-0.0536194	0.0344328	-1.55722	0.119419
gm_InsulaL	gm_InsulaL_change	~	panss.neg_Pre	0.0643463	0.0475056	1.3545	0.175577
gm_InsulaL	gm_InsulaL_change	~	vlmt.stm_Pre	-0.000648932	0.0420599	-0.0154287	0.98769
gm_InsulaL	gm_InsulaL_change	~	vlmt.ltm_Pre	-0.0355122	0.0429396	-0.827027	0.408222
gm_InsulaL	gm_InsulaL_change	~	dst.wm_Pre	0.0426279	0.0303797	1.40317	0.160567
gm_InsulaL	gm_InsulaL_change	~	tmt.mean_Pre	0.0236987	0.0307239	0.771343	0.440503
gm_InsulaL	gm_InsulaL_change	~	gaf_Pre	0.046644	0.0456391	1.02202	0.306773
gm_InsulaL	gm_InsulaL_change	~	group	-0.0302901	0.0345751	-0.876067	0.380994
gm_InsulaL	gm_InsulaL_change	~	age	-0.0298846	0.0302621	-0.987525	0.323385
gm_InsulaL	gm_InsulaL_change	~	sex	-0.0780213	0.063122	-1.23604	0.216444
gm_InsulaL	gm_InsulaL_change	~	study	0.116931	0.0680403	1.71856	0.0856944
gm_InsulaL	gm_InsulaL_change	~	cpz	-0.0429931	0.0306879	-1.40098	0.161221
gm_InsulaL	gm_InsulaL_change	~	education_years	-0.021849	0.0306505	-0.712843	0.475943
gm_InsulaL	panss.pos_Pre	~	group	0.0997567	0.159323	0.626129	0.53123
gm_InsulaL	panss.pos_Pre	~	age	0.130257	0.134323	0.969729	0.332181
gm_InsulaL	panss.pos_Pre	~	sex	-0.177344	0.289004	-0.613639	0.539454
gm_InsulaL	panss.pos_Pre	~	study	0.557717	0.286919	1.94382	0.0519177
gm_InsulaL	panss.pos_Pre	~	cpz	0.209967	0.142865	1.46968	0.141647
gm_InsulaL	panss.pos_Pre	~	education_years	-0.0356324	0.133602	-0.266706	0.789695
gm_InsulaL	panss.neg_Pre	~	group	0.037399	0.143426	0.260755	0.794282
gm_InsulaL	panss.neg_Pre	~	age	-0.0223389	0.120921	-0.18474	0.853433
gm_InsulaL	panss.neg_Pre	~	sex	-0.321311	0.260168	-1.23501	0.216827
gm_InsulaL	panss.neg_Pre	~	study	1.00096	0.258291	3.87532	0.000106483
gm_InsulaL	panss.neg_Pre	~	cpz	0.0934841	0.12861	0.726878	0.467301
gm_InsulaL	panss.neg_Pre	~	education_years	-0.0784082	0.120271	-0.651928	0.514447
gm_InsulaL	vlmt.stm_Pre	~	group	-0.199572	0.139954	-1.42598	0.153873
gm_InsulaL	vlmt.stm_Pre	~	age	-0.277762	0.117993	-2.35405	0.0185699
gm_InsulaL	vlmt.stm_Pre	~	sex	-0.101631	0.25387	-0.400326	0.688916
gm_InsulaL	vlmt.stm_Pre	~	study	0.0614998	0.252038	0.24401	0.807223
gm_InsulaL	vlmt.stm_Pre	~	cpz	-0.11577	0.125497	-0.922493	0.356271
gm_InsulaL	vlmt.stm_Pre	~	education_years	0.268393	0.11736	2.28693	0.0221998
gm_InsulaL	vlmt.ltm_Pre	~	group	-0.10266	0.138996	-0.738581	0.460161
gm_InsulaL	vlmt.ltm_Pre	~	age	-0.26568	0.117185	-2.26718	0.0233794
gm_InsulaL	vlmt.ltm_Pre	~	sex	-0.265309	0.252132	-1.05226	0.292679
gm_InsulaL	vlmt.ltm_Pre	~	study	0.327088	0.250312	1.30672	0.191308
gm_InsulaL	vlmt.ltm_Pre	~	cpz	-0.0310199	0.124638	-0.24888	0.803453
gm_InsulaL	vlmt.ltm_Pre	~	education_years	0.121651	0.116556	1.04371	0.296619
gm_InsulaL	dst.wm_Pre	~	group	-0.0470716	0.152139	-0.309399	0.757018
gm_InsulaL	dst.wm_Pre	~	age	-0.0964598	0.128266	-0.752029	0.452033
gm_InsulaL	dst.wm_Pre	~	sex	0.159866	0.275973	0.579281	0.5624
gm_InsulaL	dst.wm_Pre	~	study	0.0960111	0.273981	0.35043	0.726016
gm_InsulaL	dst.wm_Pre	~	cpz	-0.0333449	0.136423	-0.244423	0.806903
gm_InsulaL	dst.wm_Pre	~	education_years	0.169076	0.127577	1.32528	0.185078
gm_InsulaL	tmt.mean_Pre	~	group	-0.215643	0.147513	-1.46186	0.143779
gm_InsulaL	tmt.mean_Pre	~	age	-0.280982	0.124366	-2.25932	0.0238636
gm_InsulaL	tmt.mean_Pre	~	sex	0.0564521	0.267581	0.210972	0.832909
gm_InsulaL	tmt.mean_Pre	~	study	-0.156633	0.26565	-0.58962	0.555445
gm_InsulaL	tmt.mean_Pre	~	cpz	0.0354077	0.132275	0.267683	0.788944
gm_InsulaL	tmt.mean_Pre	~	education_years	0.307732	0.123698	2.48777	0.0128548
gm_InsulaL	gaf_Pre	~	group	0.11057	0.146718	0.753622	0.451076
gm_InsulaL	gaf_Pre	~	age	-0.027259	0.123696	-0.22037	0.825583
gm_InsulaL	gaf_Pre	~	sex	-0.157242	0.266141	-0.590823	0.554639
gm_InsulaL	gaf_Pre	~	study	-0.442278	0.26422	-1.6739	0.09415
gm_InsulaL	gaf_Pre	~	cpz	-0.139058	0.131563	-1.05697	0.290526
gm_InsulaL	gaf_Pre	~	education_years	-0.106536	0.123032	-0.86592	0.386534
gm_InsulaL	panss.pos_Post	~~	panss.neg_Post	0.143309	0.0376603	3.8053	0.000141635
gm_InsulaL	panss.pos_Post	~~	vlmt.stm_Post	-0.0492851	0.0433276	-1.1375	0.25533
gm_InsulaL	panss.pos_Post	~~	vlmt.ltm_Post	0.0833605	0.0349807	2.38304	0.0171703
gm_InsulaL	panss.pos_Post	~~	dst.wm_Post	0.0372562	0.0451063	0.825965	0.408824
gm_InsulaL	panss.pos_Post	~~	tmt.mean_Post	-0.0728691	0.0363096	-2.00688	0.0447622
gm_InsulaL	panss.pos_Post	~~	gaf_Post	-0.108145	0.043369	-2.49359	0.0126458
gm_InsulaL	panss.neg_Post	~~	vlmt.stm_Post	-0.0305732	0.0452947	-0.674984	0.499686
gm_InsulaL	panss.neg_Post	~~	vlmt.ltm_Post	0.00050991	0.035118	0.0145199	0.988415
gm_InsulaL	panss.neg_Post	~~	dst.wm_Post	-0.00394801	0.0472183	-0.0836118	0.933365
gm_InsulaL	panss.neg_Post	~~	tmt.mean_Post	-0.0179839	0.0370427	-0.485492	0.627327
gm_InsulaL	panss.neg_Post	~~	gaf_Post	-0.15152	0.0473523	-3.19985	0.001375
gm_InsulaL	vlmt.stm_Post	~~	vlmt.ltm_Post	0.13831	0.0487816	2.83528	0.00457855
gm_InsulaL	vlmt.stm_Post	~~	dst.wm_Post	-0.00700415	0.0612656	-0.114324	0.908981
gm_InsulaL	vlmt.stm_Post	~~	tmt.mean_Post	0.0180867	0.0480246	0.376614	0.70646
gm_InsulaL	vlmt.stm_Post	~~	gaf_Post	0.0224673	0.0562941	0.399105	0.689816
gm_InsulaL	vlmt.ltm_Post	~~	dst.wm_Post	0.0382677	0.0479115	0.798717	0.424454
gm_InsulaL	vlmt.ltm_Post	~~	tmt.mean_Post	-0.0326747	0.0375541	-0.870071	0.384262
gm_InsulaL	vlmt.ltm_Post	~~	gaf_Post	0.0644526	0.0444965	1.44849	0.147481
gm_InsulaL	dst.wm_Post	~~	tmt.mean_Post	0.0494642	0.0505722	0.97809	0.32803
gm_InsulaL	dst.wm_Post	~~	gaf_Post	0.0160696	0.0588553	0.273036	0.784826
gm_InsulaL	tmt.mean_Post	~~	gaf_Post	0.135981	0.0491436	2.76701	0.00565731
gm_InsulaL	panss.pos_Pre	~~	panss.neg_Pre	0.539992	0.133582	4.0424	5.29074e-05
gm_InsulaL	panss.pos_Pre	~~	vlmt.stm_Pre	-0.0240279	0.112217	-0.214119	0.830454
gm_InsulaL	panss.pos_Pre	~~	vlmt.ltm_Pre	-0.0449146	0.111552	-0.402632	0.687219
gm_InsulaL	panss.pos_Pre	~~	dst.wm_Pre	-0.163174	0.123664	-1.3195	0.187003
gm_InsulaL	panss.pos_Pre	~~	tmt.mean_Pre	-0.284155	0.123536	-2.30017	0.0214384
gm_InsulaL	panss.pos_Pre	~~	gaf_Pre	-0.458229	0.131005	-3.49779	0.000469132
gm_InsulaL	panss.neg_Pre	~~	vlmt.stm_Pre	-0.10765	0.101891	-1.05652	0.29073
gm_InsulaL	panss.neg_Pre	~~	vlmt.ltm_Pre	-0.122797	0.101479	-1.21007	0.226251
gm_InsulaL	panss.neg_Pre	~~	dst.wm_Pre	0.0115801	0.109786	0.105479	0.915996
gm_InsulaL	panss.neg_Pre	~~	tmt.mean_Pre	-0.20482	0.109522	-1.87014	0.0614648
gm_InsulaL	panss.neg_Pre	~~	gaf_Pre	-0.610139	0.13083	-4.66361	3.10715e-06
gm_InsulaL	vlmt.stm_Pre	~~	vlmt.ltm_Pre	0.498994	0.116318	4.28992	1.78734e-05
gm_InsulaL	vlmt.stm_Pre	~~	dst.wm_Pre	0.306394	0.113862	2.69093	0.00712532
gm_InsulaL	vlmt.stm_Pre	~~	tmt.mean_Pre	0.208543	0.107133	1.94658	0.051585
gm_InsulaL	vlmt.stm_Pre	~~	gaf_Pre	0.108461	0.104202	1.04087	0.297936
gm_InsulaL	vlmt.ltm_Pre	~~	dst.wm_Pre	0.206525	0.109521	1.88572	0.0593333
gm_InsulaL	vlmt.ltm_Pre	~~	tmt.mean_Pre	0.174612	0.10547	1.65556	0.0978105
gm_InsulaL	vlmt.ltm_Pre	~~	gaf_Pre	0.284349	0.10867	2.61663	0.00888017
gm_InsulaL	dst.wm_Pre	~~	tmt.mean_Pre	0.159707	0.114683	1.3926	0.163741
gm_InsulaL	dst.wm_Pre	~~	gaf_Pre	0.0261574	0.112344	0.232832	0.815892
gm_InsulaL	tmt.mean_Pre	~~	gaf_Pre	0.22495	0.112509	1.99939	0.0455664
gm_InsulaL	panss.pos_Post	~~	panss.pos_Post	0.249247	0.0444093	5.61249	1.9944e-08
gm_InsulaL	panss.neg_Post	~~	panss.neg_Post	0.276093	0.0491927	5.61249	1.9944e-08
gm_InsulaL	vlmt.stm_Post	~~	vlmt.stm_Post	0.464758	0.0828079	5.61249	1.9944e-08
gm_InsulaL	vlmt.ltm_Post	~~	vlmt.ltm_Post	0.281412	0.0501403	5.61249	1.9944e-08
gm_InsulaL	dst.wm_Post	~~	dst.wm_Post	0.508695	0.0906363	5.61249	1.9944e-08
gm_InsulaL	tmt.mean_Post	~~	tmt.mean_Post	0.311933	0.0555785	5.61249	1.9944e-08
gm_InsulaL	gaf_Post	~~	gaf_Post	0.428489	0.0763457	5.61249	1.9944e-08
gm_InsulaL	gm_InsulaL_change	~~	gm_InsulaL_change	0.0431904	0.00769542	5.61249	1.9944e-08
gm_InsulaL	panss.pos_Pre	~~	panss.pos_Pre	1.0136	0.180597	5.61249	1.9944e-08
gm_InsulaL	panss.neg_Pre	~~	panss.neg_Pre	0.821422	0.146356	5.61249	1.9944e-08
gm_InsulaL	vlmt.stm_Pre	~~	vlmt.stm_Pre	0.782131	0.139356	5.61249	1.9944e-08
gm_InsulaL	vlmt.ltm_Pre	~~	vlmt.ltm_Pre	0.771459	0.137454	5.61249	1.9944e-08
gm_InsulaL	dst.wm_Pre	~~	dst.wm_Pre	0.924249	0.164677	5.61249	1.9944e-08
gm_InsulaL	tmt.mean_Pre	~~	tmt.mean_Pre	0.868898	0.154815	5.61249	1.9944e-08
gm_InsulaL	gaf_Pre	~~	gaf_Pre	0.859566	0.153153	5.61249	1.9944e-08
gm_InsulaL	group	~~	group	0.752834	0	NA	NA
gm_InsulaL	group	~~	age	-0.029407	0	NA	NA
gm_InsulaL	group	~~	sex	0.0188964	0	NA	NA
gm_InsulaL	group	~~	study	0.0634921	0	NA	NA
gm_InsulaL	group	~~	cpz	-0.270406	0	NA	NA
gm_InsulaL	group	~~	education_years	0.00299719	0	NA	NA
gm_InsulaL	age	~~	age	0.992063	0	NA	NA
gm_InsulaL	age	~~	sex	-0.12299	0	NA	NA
gm_InsulaL	age	~~	study	-0.0468424	0	NA	NA
gm_InsulaL	age	~~	cpz	-0.0513002	0	NA	NA
gm_InsulaL	age	~~	education_years	0.165983	0	NA	NA
gm_InsulaL	sex	~~	sex	0.210632	0	NA	NA
gm_InsulaL	sex	~~	study	0.010582	0	NA	NA
gm_InsulaL	sex	~~	cpz	-0.0198313	0	NA	NA
gm_InsulaL	sex	~~	education_years	-0.0666471	0	NA	NA
gm_InsulaL	study	~~	study	0.222222	0	NA	NA
gm_InsulaL	study	~~	cpz	0.0951995	0	NA	NA
gm_InsulaL	study	~~	education_years	-0.0494052	0	NA	NA
gm_InsulaL	cpz	~~	cpz	0.992063	0	NA	NA
gm_InsulaL	cpz	~~	education_years	0.161705	0	NA	NA
gm_InsulaL	education_years	~~	education_years	0.992063	0	NA	NA
gm_InsulaR	panss.pos_Post	~	gm_InsulaR_change	0.0131472	0.257792	0.0509992	0.959326
gm_InsulaR	panss.pos_Post	~	panss.pos_Pre	0.546692	0.0866711	6.30766	2.83289e-10
gm_InsulaR	panss.pos_Post	~	panss.neg_Pre	0.168284	0.129476	1.29973	0.193694
gm_InsulaR	panss.pos_Post	~	vlmt.stm_Pre	0.154203	0.109767	1.40483	0.160073
gm_InsulaR	panss.pos_Post	~	vlmt.ltm_Pre	-0.106172	0.108826	-0.975606	0.32926
gm_InsulaR	panss.pos_Post	~	dst.wm_Pre	-0.0623722	0.0783374	-0.796199	0.425917
gm_InsulaR	panss.pos_Post	~	tmt.mean_Pre	-0.00591417	0.0772503	-0.0765585	0.938975
gm_InsulaR	panss.pos_Post	~	gaf_Pre	0.0774134	0.119358	0.64858	0.51661
gm_InsulaR	panss.pos_Post	~	group	-0.0473949	0.0869916	-0.544822	0.585876
gm_InsulaR	panss.pos_Post	~	age	0.0465638	0.076087	0.611981	0.54055
gm_InsulaR	panss.pos_Post	~	sex	0.155951	0.169446	0.920359	0.357385
gm_InsulaR	panss.pos_Post	~	study	0.111345	0.171075	0.650854	0.515141
gm_InsulaR	panss.pos_Post	~	cpz	0.0736413	0.077261	0.95315	0.340514
gm_InsulaR	panss.pos_Post	~	education_years	-0.0798119	0.0771375	-1.03467	0.300823
gm_InsulaR	panss.neg_Post	~	gm_InsulaR_change	-0.424537	0.254326	-1.66926	0.0950656
gm_InsulaR	panss.neg_Post	~	panss.pos_Pre	0.00988829	0.0855058	0.115645	0.907934
gm_InsulaR	panss.neg_Post	~	panss.neg_Pre	0.702732	0.127735	5.50148	3.76616e-08
gm_InsulaR	panss.neg_Post	~	vlmt.stm_Pre	0.0774804	0.108291	0.715483	0.474311
gm_InsulaR	panss.neg_Post	~	vlmt.ltm_Pre	-0.0585621	0.107363	-0.545458	0.585439
gm_InsulaR	panss.neg_Post	~	dst.wm_Pre	0.0347048	0.0772842	0.449054	0.653393
gm_InsulaR	panss.neg_Post	~	tmt.mean_Pre	-0.0233883	0.0762117	-0.306886	0.75893
gm_InsulaR	panss.neg_Post	~	gaf_Pre	0.0932991	0.117753	0.792326	0.428171
gm_InsulaR	panss.neg_Post	~	group	0.134688	0.085822	1.56939	0.116558
gm_InsulaR	panss.neg_Post	~	age	0.0270714	0.075064	0.360644	0.718366
gm_InsulaR	panss.neg_Post	~	sex	0.193797	0.167167	1.1593	0.246335
gm_InsulaR	panss.neg_Post	~	study	0.173922	0.168775	1.03049	0.302779
gm_InsulaR	panss.neg_Post	~	cpz	0.201547	0.0762222	2.6442	0.00818839
gm_InsulaR	panss.neg_Post	~	education_years	-0.130382	0.0761004	-1.71329	0.0866596
gm_InsulaR	vlmt.stm_Post	~	gm_InsulaR_change	-0.167711	0.341684	-0.490835	0.623543
gm_InsulaR	vlmt.stm_Post	~	panss.pos_Pre	-0.127755	0.114876	-1.11211	0.266092
gm_InsulaR	vlmt.stm_Post	~	panss.neg_Pre	-0.109392	0.171611	-0.637441	0.523838
gm_InsulaR	vlmt.stm_Post	~	vlmt.stm_Pre	0.294911	0.145488	2.02705	0.0426575
gm_InsulaR	vlmt.stm_Post	~	vlmt.ltm_Pre	0.446286	0.144241	3.09403	0.00197457
gm_InsulaR	vlmt.stm_Post	~	dst.wm_Pre	0.153033	0.10383	1.47387	0.140516
gm_InsulaR	vlmt.stm_Post	~	tmt.mean_Pre	-0.156943	0.102389	-1.53281	0.125324
gm_InsulaR	vlmt.stm_Post	~	gaf_Pre	0.0811365	0.1582	0.512872	0.608041
gm_InsulaR	vlmt.stm_Post	~	group	0.0588037	0.115301	0.510003	0.61005
gm_InsulaR	vlmt.stm_Post	~	age	0.0107599	0.100848	0.106695	0.915031
gm_InsulaR	vlmt.stm_Post	~	sex	0.127497	0.224587	0.567694	0.570243
gm_InsulaR	vlmt.stm_Post	~	study	0.3775	0.226747	1.66485	0.0959433
gm_InsulaR	vlmt.stm_Post	~	cpz	0.0251085	0.102404	0.245191	0.806308
gm_InsulaR	vlmt.stm_Post	~	education_years	0.0770907	0.10224	0.754017	0.450839
gm_InsulaR	vlmt.ltm_Post	~	gm_InsulaR_change	0.365322	0.257914	1.41644	0.156645
gm_InsulaR	vlmt.ltm_Post	~	panss.pos_Pre	-0.059358	0.0867122	-0.68454	0.493634
gm_InsulaR	vlmt.ltm_Post	~	panss.neg_Pre	-0.0923244	0.129537	-0.712724	0.476016
gm_InsulaR	vlmt.ltm_Post	~	vlmt.stm_Pre	0.235583	0.109819	2.1452	0.0319372
gm_InsulaR	vlmt.ltm_Post	~	vlmt.ltm_Pre	0.55714	0.108878	5.1171	3.10261e-07
gm_InsulaR	vlmt.ltm_Post	~	dst.wm_Pre	0.206458	0.0783746	2.63425	0.0084323
gm_InsulaR	vlmt.ltm_Post	~	tmt.mean_Pre	-0.0998871	0.077287	-1.29242	0.196212
gm_InsulaR	vlmt.ltm_Post	~	gaf_Pre	0.160046	0.119415	1.34025	0.180163
gm_InsulaR	vlmt.ltm_Post	~	group	-0.130368	0.0870329	-1.49791	0.134155
gm_InsulaR	vlmt.ltm_Post	~	age	-0.0544849	0.0761231	-0.715748	0.474147
gm_InsulaR	vlmt.ltm_Post	~	sex	-0.234831	0.169526	-1.38522	0.165985
gm_InsulaR	vlmt.ltm_Post	~	study	0.562648	0.171156	3.28733	0.00101141
gm_InsulaR	vlmt.ltm_Post	~	cpz	-0.157884	0.0772977	-2.04255	0.0410972
gm_InsulaR	vlmt.ltm_Post	~	education_years	0.0581122	0.0771741	0.753002	0.451449
gm_InsulaR	dst.wm_Post	~	gm_InsulaR_change	0.411823	0.367439	1.12079	0.262377
gm_InsulaR	dst.wm_Post	~	panss.pos_Pre	-0.0367407	0.123535	-0.297411	0.766153
gm_InsulaR	dst.wm_Post	~	panss.neg_Pre	0.138223	0.184546	0.748989	0.453864
gm_InsulaR	dst.wm_Post	~	vlmt.stm_Pre	0.153415	0.156454	0.980571	0.326804
gm_InsulaR	dst.wm_Post	~	vlmt.ltm_Pre	0.165361	0.155114	1.06606	0.286394
gm_InsulaR	dst.wm_Post	~	dst.wm_Pre	0.412777	0.111657	3.69684	0.0002183
gm_InsulaR	dst.wm_Post	~	tmt.mean_Pre	0.143112	0.110107	1.29975	0.193685
gm_InsulaR	dst.wm_Post	~	gaf_Pre	0.114195	0.170125	0.671241	0.502067
gm_InsulaR	dst.wm_Post	~	group	0.0328473	0.123992	0.264914	0.791075
gm_InsulaR	dst.wm_Post	~	age	-0.00249501	0.108449	-0.0230062	0.981645
gm_InsulaR	dst.wm_Post	~	sex	0.189485	0.241516	0.784562	0.43271
gm_InsulaR	dst.wm_Post	~	study	-0.181572	0.243839	-0.744637	0.456491
gm_InsulaR	dst.wm_Post	~	cpz	-0.0202418	0.110123	-0.183811	0.854161
gm_InsulaR	dst.wm_Post	~	education_years	-0.0146105	0.109947	-0.132888	0.894282
gm_InsulaR	tmt.mean_Post	~	gm_InsulaR_change	0.0827382	0.275893	0.299893	0.764259
gm_InsulaR	tmt.mean_Post	~	panss.pos_Pre	0.128595	0.0927566	1.38637	0.165635
gm_InsulaR	tmt.mean_Post	~	panss.neg_Pre	0.131492	0.138567	0.948941	0.342651
gm_InsulaR	tmt.mean_Post	~	vlmt.stm_Pre	0.113439	0.117474	0.965652	0.334219
gm_InsulaR	tmt.mean_Post	~	vlmt.ltm_Pre	0.213072	0.116467	1.82945	0.0673319
gm_InsulaR	tmt.mean_Post	~	dst.wm_Pre	0.0281487	0.0838378	0.335752	0.737058
gm_InsulaR	tmt.mean_Post	~	tmt.mean_Pre	0.603075	0.0826743	7.29459	2.99538e-13
gm_InsulaR	tmt.mean_Post	~	gaf_Pre	0.0829169	0.127739	0.649113	0.516265
gm_InsulaR	tmt.mean_Post	~	group	0.0990745	0.0930996	1.06418	0.287249
gm_InsulaR	tmt.mean_Post	~	age	-0.0313569	0.0814294	-0.385081	0.700178
gm_InsulaR	tmt.mean_Post	~	sex	0.0564526	0.181343	0.311303	0.75557
gm_InsulaR	tmt.mean_Post	~	study	-0.382116	0.183087	-2.08707	0.0368816
gm_InsulaR	tmt.mean_Post	~	cpz	-0.12478	0.0826858	-1.50909	0.131276
gm_InsulaR	tmt.mean_Post	~	education_years	-0.0410101	0.0825536	-0.49677	0.619351
gm_InsulaR	gaf_Post	~	gm_InsulaR_change	0.156652	0.32453	0.482704	0.629306
gm_InsulaR	gaf_Post	~	panss.pos_Pre	-0.0170339	0.109109	-0.156119	0.875939
gm_InsulaR	gaf_Post	~	panss.neg_Pre	0.0233433	0.162995	0.143215	0.88612
gm_InsulaR	gaf_Post	~	vlmt.stm_Pre	0.253313	0.138184	1.83316	0.066778
gm_InsulaR	gaf_Post	~	vlmt.ltm_Pre	-0.210937	0.137	-1.53969	0.123636
gm_InsulaR	gaf_Post	~	dst.wm_Pre	-0.0234533	0.0986176	-0.237821	0.81202
gm_InsulaR	gaf_Post	~	tmt.mean_Pre	0.177712	0.0972491	1.82739	0.0676408
gm_InsulaR	gaf_Post	~	gaf_Pre	0.506666	0.150258	3.37198	0.000746309
gm_InsulaR	gaf_Post	~	group	-0.223401	0.109512	-2.03997	0.0413537
gm_InsulaR	gaf_Post	~	age	0.0232323	0.0957846	0.242547	0.808356
gm_InsulaR	gaf_Post	~	sex	-0.35452	0.213312	-1.66198	0.0965175
gm_InsulaR	gaf_Post	~	study	-0.0729524	0.215364	-0.338741	0.734805
gm_InsulaR	gaf_Post	~	cpz	-0.164925	0.0972625	-1.69566	0.0899494
gm_InsulaR	gaf_Post	~	education_years	0.151983	0.0971071	1.56511	0.117557
gm_InsulaR	gm_InsulaR_change	~	panss.pos_Pre	-0.0163211	0.042308	-0.385768	0.699669
gm_InsulaR	gm_InsulaR_change	~	panss.neg_Pre	0.193921	0.0583706	3.32224	0.000892993
gm_InsulaR	gm_InsulaR_change	~	vlmt.stm_Pre	0.114211	0.0516795	2.20999	0.0271057
gm_InsulaR	gm_InsulaR_change	~	vlmt.ltm_Pre	-0.0532832	0.0527603	-1.00991	0.312538
gm_InsulaR	gm_InsulaR_change	~	dst.wm_Pre	-0.0675267	0.0373278	-1.80902	0.0704484
gm_InsulaR	gm_InsulaR_change	~	tmt.mean_Pre	-0.00378194	0.0377508	-0.100182	0.9202
gm_InsulaR	gm_InsulaR_change	~	gaf_Pre	0.127504	0.0560772	2.27372	0.0229829
gm_InsulaR	gm_InsulaR_change	~	group	0.0130392	0.0424828	0.306928	0.758898
gm_InsulaR	gm_InsulaR_change	~	age	-0.00296931	0.0371834	-0.0798559	0.936352
gm_InsulaR	gm_InsulaR_change	~	sex	0.230372	0.0775586	2.9703	0.00297507
gm_InsulaR	gm_InsulaR_change	~	study	-0.00807335	0.0836017	-0.0965691	0.923069
gm_InsulaR	gm_InsulaR_change	~	cpz	0.0157975	0.0377065	0.418958	0.675246
gm_InsulaR	gm_InsulaR_change	~	education_years	0.0134483	0.0376605	0.357093	0.721022
gm_InsulaR	panss.pos_Pre	~	group	0.0997567	0.159323	0.626129	0.53123
gm_InsulaR	panss.pos_Pre	~	age	0.130257	0.134323	0.969729	0.332181
gm_InsulaR	panss.pos_Pre	~	sex	-0.177344	0.289004	-0.613639	0.539454
gm_InsulaR	panss.pos_Pre	~	study	0.557717	0.286919	1.94382	0.0519177
gm_InsulaR	panss.pos_Pre	~	cpz	0.209967	0.142865	1.46968	0.141647
gm_InsulaR	panss.pos_Pre	~	education_years	-0.0356324	0.133602	-0.266706	0.789695
gm_InsulaR	panss.neg_Pre	~	group	0.037399	0.143426	0.260755	0.794282
gm_InsulaR	panss.neg_Pre	~	age	-0.0223389	0.120921	-0.18474	0.853433
gm_InsulaR	panss.neg_Pre	~	sex	-0.321311	0.260168	-1.23501	0.216827
gm_InsulaR	panss.neg_Pre	~	study	1.00096	0.258291	3.87532	0.000106483
gm_InsulaR	panss.neg_Pre	~	cpz	0.0934841	0.12861	0.726878	0.467301
gm_InsulaR	panss.neg_Pre	~	education_years	-0.0784082	0.120271	-0.651928	0.514447
gm_InsulaR	vlmt.stm_Pre	~	group	-0.199572	0.139954	-1.42598	0.153873
gm_InsulaR	vlmt.stm_Pre	~	age	-0.277762	0.117993	-2.35405	0.0185699
gm_InsulaR	vlmt.stm_Pre	~	sex	-0.101631	0.25387	-0.400326	0.688916
gm_InsulaR	vlmt.stm_Pre	~	study	0.0614998	0.252038	0.24401	0.807223
gm_InsulaR	vlmt.stm_Pre	~	cpz	-0.11577	0.125497	-0.922493	0.356271
gm_InsulaR	vlmt.stm_Pre	~	education_years	0.268393	0.11736	2.28693	0.0221998
gm_InsulaR	vlmt.ltm_Pre	~	group	-0.10266	0.138996	-0.738581	0.460161
gm_InsulaR	vlmt.ltm_Pre	~	age	-0.26568	0.117185	-2.26718	0.0233794
gm_InsulaR	vlmt.ltm_Pre	~	sex	-0.265309	0.252132	-1.05226	0.292679
gm_InsulaR	vlmt.ltm_Pre	~	study	0.327088	0.250312	1.30672	0.191308
gm_InsulaR	vlmt.ltm_Pre	~	cpz	-0.0310199	0.124638	-0.24888	0.803453
gm_InsulaR	vlmt.ltm_Pre	~	education_years	0.121651	0.116556	1.04371	0.296619
gm_InsulaR	dst.wm_Pre	~	group	-0.0470716	0.152139	-0.309399	0.757018
gm_InsulaR	dst.wm_Pre	~	age	-0.0964598	0.128266	-0.752029	0.452033
gm_InsulaR	dst.wm_Pre	~	sex	0.159866	0.275973	0.579281	0.5624
gm_InsulaR	dst.wm_Pre	~	study	0.0960111	0.273981	0.35043	0.726016
gm_InsulaR	dst.wm_Pre	~	cpz	-0.0333449	0.136423	-0.244423	0.806903
gm_InsulaR	dst.wm_Pre	~	education_years	0.169076	0.127577	1.32528	0.185078
gm_InsulaR	tmt.mean_Pre	~	group	-0.215643	0.147513	-1.46186	0.143779
gm_InsulaR	tmt.mean_Pre	~	age	-0.280982	0.124366	-2.25932	0.0238636
gm_InsulaR	tmt.mean_Pre	~	sex	0.0564521	0.267581	0.210972	0.832909
gm_InsulaR	tmt.mean_Pre	~	study	-0.156633	0.26565	-0.58962	0.555445
gm_InsulaR	tmt.mean_Pre	~	cpz	0.0354077	0.132275	0.267683	0.788944
gm_InsulaR	tmt.mean_Pre	~	education_years	0.307732	0.123698	2.48777	0.0128548
gm_InsulaR	gaf_Pre	~	group	0.11057	0.146718	0.753622	0.451076
gm_InsulaR	gaf_Pre	~	age	-0.027259	0.123696	-0.22037	0.825583
gm_InsulaR	gaf_Pre	~	sex	-0.157242	0.266141	-0.590823	0.554639
gm_InsulaR	gaf_Pre	~	study	-0.442278	0.26422	-1.6739	0.09415
gm_InsulaR	gaf_Pre	~	cpz	-0.139058	0.131563	-1.05697	0.290526
gm_InsulaR	gaf_Pre	~	education_years	-0.106536	0.123032	-0.86592	0.386534
gm_InsulaR	panss.pos_Post	~~	panss.neg_Post	0.149377	0.0388021	3.84972	0.000118254
gm_InsulaR	panss.pos_Post	~~	vlmt.stm_Post	-0.0292353	0.0457366	-0.63921	0.522686
gm_InsulaR	panss.pos_Post	~~	vlmt.ltm_Post	0.0794257	0.0358368	2.21632	0.0266697
gm_InsulaR	panss.pos_Post	~~	dst.wm_Post	0.073705	0.049896	1.47717	0.139629
gm_InsulaR	panss.pos_Post	~~	tmt.mean_Post	-0.0676047	0.0377826	-1.78931	0.073565
gm_InsulaR	panss.pos_Post	~~	gaf_Post	-0.119979	0.045862	-2.6161	0.00889411
gm_InsulaR	panss.neg_Post	~~	vlmt.stm_Post	-0.0304378	0.0451383	-0.674323	0.500106
gm_InsulaR	panss.neg_Post	~~	vlmt.ltm_Post	0.00975355	0.0339709	0.287115	0.774024
gm_InsulaR	panss.neg_Post	~~	dst.wm_Post	0.0162857	0.0484087	0.336421	0.736554
gm_InsulaR	panss.neg_Post	~~	tmt.mean_Post	-0.0144129	0.0363605	-0.39639	0.691817
gm_InsulaR	panss.neg_Post	~~	gaf_Post	-0.149992	0.0467104	-3.21111	0.00132222
gm_InsulaR	vlmt.stm_Post	~~	vlmt.ltm_Post	0.139271	0.0488684	2.84993	0.00437294
gm_InsulaR	vlmt.stm_Post	~~	dst.wm_Post	0.0283235	0.0650759	0.435237	0.663391
gm_InsulaR	vlmt.stm_Post	~~	tmt.mean_Post	0.0234602	0.0488784	0.479971	0.631248
gm_InsulaR	vlmt.stm_Post	~~	gaf_Post	0.0143804	0.0574186	0.250448	0.802241
gm_InsulaR	vlmt.ltm_Post	~~	dst.wm_Post	0.0228497	0.049132	0.465068	0.641883
gm_InsulaR	vlmt.ltm_Post	~~	tmt.mean_Post	-0.0354586	0.0370975	-0.955823	0.339162
gm_InsulaR	vlmt.ltm_Post	~~	gaf_Post	0.0625039	0.0440298	1.41958	0.155729
gm_InsulaR	dst.wm_Post	~~	tmt.mean_Post	0.0555039	0.0529304	1.04862	0.294353
gm_InsulaR	dst.wm_Post	~~	gaf_Post	-0.00625502	0.0617209	-0.101344	0.919278
gm_InsulaR	tmt.mean_Post	~~	gaf_Post	0.132509	0.049255	2.69027	0.00713952
gm_InsulaR	panss.pos_Pre	~~	panss.neg_Pre	0.539992	0.133582	4.0424	5.29074e-05
gm_InsulaR	panss.pos_Pre	~~	vlmt.stm_Pre	-0.0240279	0.112217	-0.214119	0.830454
gm_InsulaR	panss.pos_Pre	~~	vlmt.ltm_Pre	-0.0449146	0.111552	-0.402632	0.687219
gm_InsulaR	panss.pos_Pre	~~	dst.wm_Pre	-0.163174	0.123664	-1.3195	0.187003
gm_InsulaR	panss.pos_Pre	~~	tmt.mean_Pre	-0.284155	0.123536	-2.30017	0.0214384
gm_InsulaR	panss.pos_Pre	~~	gaf_Pre	-0.458229	0.131005	-3.49779	0.000469132
gm_InsulaR	panss.neg_Pre	~~	vlmt.stm_Pre	-0.10765	0.101891	-1.05652	0.29073
gm_InsulaR	panss.neg_Pre	~~	vlmt.ltm_Pre	-0.122797	0.101479	-1.21007	0.226251
gm_InsulaR	panss.neg_Pre	~~	dst.wm_Pre	0.0115801	0.109786	0.105479	0.915996
gm_InsulaR	panss.neg_Pre	~~	tmt.mean_Pre	-0.20482	0.109522	-1.87014	0.0614648
gm_InsulaR	panss.neg_Pre	~~	gaf_Pre	-0.610139	0.13083	-4.66361	3.10715e-06
gm_InsulaR	vlmt.stm_Pre	~~	vlmt.ltm_Pre	0.498994	0.116318	4.28992	1.78734e-05
gm_InsulaR	vlmt.stm_Pre	~~	dst.wm_Pre	0.306393	0.113862	2.69093	0.00712532
gm_InsulaR	vlmt.stm_Pre	~~	tmt.mean_Pre	0.208543	0.107133	1.94658	0.051585
gm_InsulaR	vlmt.stm_Pre	~~	gaf_Pre	0.108461	0.104202	1.04087	0.297936
gm_InsulaR	vlmt.ltm_Pre	~~	dst.wm_Pre	0.206525	0.109521	1.88572	0.0593333
gm_InsulaR	vlmt.ltm_Pre	~~	tmt.mean_Pre	0.174612	0.10547	1.65556	0.0978105
gm_InsulaR	vlmt.ltm_Pre	~~	gaf_Pre	0.284349	0.10867	2.61663	0.00888017
gm_InsulaR	dst.wm_Pre	~~	tmt.mean_Pre	0.159707	0.114683	1.3926	0.163741
gm_InsulaR	dst.wm_Pre	~~	gaf_Pre	0.0261574	0.112344	0.232832	0.815892
gm_InsulaR	tmt.mean_Pre	~~	gaf_Pre	0.22495	0.112509	1.99939	0.0455664
gm_InsulaR	panss.pos_Post	~~	panss.pos_Post	0.273002	0.0486419	5.61249	1.9944e-08
gm_InsulaR	panss.neg_Post	~~	panss.neg_Post	0.26571	0.0473427	5.61249	1.9944e-08
gm_InsulaR	vlmt.stm_Post	~~	vlmt.stm_Post	0.479597	0.0854517	5.61249	1.9944e-08
gm_InsulaR	vlmt.ltm_Post	~~	vlmt.ltm_Post	0.273261	0.0486881	5.61249	1.9944e-08
gm_InsulaR	dst.wm_Post	~~	dst.wm_Post	0.554623	0.0988194	5.61249	1.9944e-08
gm_InsulaR	tmt.mean_Post	~~	tmt.mean_Post	0.312685	0.0557124	5.61249	1.9944e-08
gm_InsulaR	gaf_Post	~~	gaf_Post	0.43265	0.077087	5.61249	1.9944e-08
gm_InsulaR	gm_InsulaR_change	~~	gm_InsulaR_change	0.0652058	0.011618	5.61249	1.9944e-08
gm_InsulaR	panss.pos_Pre	~~	panss.pos_Pre	1.0136	0.180597	5.61249	1.9944e-08
gm_InsulaR	panss.neg_Pre	~~	panss.neg_Pre	0.821422	0.146356	5.61249	1.9944e-08
gm_InsulaR	vlmt.stm_Pre	~~	vlmt.stm_Pre	0.782131	0.139356	5.61249	1.9944e-08
gm_InsulaR	vlmt.ltm_Pre	~~	vlmt.ltm_Pre	0.771459	0.137454	5.61249	1.9944e-08
gm_InsulaR	dst.wm_Pre	~~	dst.wm_Pre	0.924249	0.164677	5.61249	1.9944e-08
gm_InsulaR	tmt.mean_Pre	~~	tmt.mean_Pre	0.868898	0.154815	5.61249	1.9944e-08
gm_InsulaR	gaf_Pre	~~	gaf_Pre	0.859566	0.153153	5.61249	1.9944e-08
gm_InsulaR	group	~~	group	0.752834	0	NA	NA
gm_InsulaR	group	~~	age	-0.029407	0	NA	NA
gm_InsulaR	group	~~	sex	0.0188964	0	NA	NA
gm_InsulaR	group	~~	study	0.0634921	0	NA	NA
gm_InsulaR	group	~~	cpz	-0.270406	0	NA	NA
gm_InsulaR	group	~~	education_years	0.00299719	0	NA	NA
gm_InsulaR	age	~~	age	0.992063	0	NA	NA
gm_InsulaR	age	~~	sex	-0.12299	0	NA	NA
gm_InsulaR	age	~~	study	-0.0468424	0	NA	NA
gm_InsulaR	age	~~	cpz	-0.0513002	0	NA	NA
gm_InsulaR	age	~~	education_years	0.165983	0	NA	NA
gm_InsulaR	sex	~~	sex	0.210632	0	NA	NA
gm_InsulaR	sex	~~	study	0.010582	0	NA	NA
gm_InsulaR	sex	~~	cpz	-0.0198313	0	NA	NA
gm_InsulaR	sex	~~	education_years	-0.0666471	0	NA	NA
gm_InsulaR	study	~~	study	0.222222	0	NA	NA
gm_InsulaR	study	~~	cpz	0.0951995	0	NA	NA
gm_InsulaR	study	~~	education_years	-0.0494052	0	NA	NA
gm_InsulaR	cpz	~~	cpz	0.992063	0	NA	NA
gm_InsulaR	cpz	~~	education_years	0.161705	0	NA	NA
gm_InsulaR	education_years	~~	education_years	0.992063	0	NA	NA
gm_FrontalMid2L	panss.pos_Post	~	gm_FrontalMid2L_change	0.0520041	0.186943	0.278182	0.780873
gm_FrontalMid2L	panss.pos_Post	~	panss.pos_Pre	0.552383	0.0890843	6.20068	5.62195e-10
gm_FrontalMid2L	panss.pos_Post	~	panss.neg_Pre	0.164832	0.121299	1.35889	0.174182
gm_FrontalMid2L	panss.pos_Post	~	vlmt.stm_Pre	0.152584	0.106276	1.43573	0.151079
gm_FrontalMid2L	panss.pos_Post	~	vlmt.ltm_Pre	-0.105137	0.108072	-0.972838	0.330634
gm_FrontalMid2L	panss.pos_Post	~	dst.wm_Pre	-0.0603623	0.0770409	-0.783509	0.433328
gm_FrontalMid2L	panss.pos_Post	~	tmt.mean_Pre	-0.00523293	0.0772431	-0.0677463	0.945988
gm_FrontalMid2L	panss.pos_Post	~	gaf_Pre	0.0747199	0.115746	0.645551	0.51857
gm_FrontalMid2L	panss.pos_Post	~	group	-0.0439272	0.0876795	-0.500998	0.616373
gm_FrontalMid2L	panss.pos_Post	~	age	0.0449623	0.0762452	0.589707	0.555387
gm_FrontalMid2L	panss.pos_Post	~	sex	0.153584	0.159785	0.961188	0.336458
gm_FrontalMid2L	panss.pos_Post	~	study	0.0957322	0.179819	0.53238	0.594463
gm_FrontalMid2L	panss.pos_Post	~	cpz	0.0740899	0.0771127	0.9608	0.336653
gm_FrontalMid2L	panss.pos_Post	~	education_years	-0.079809	0.0770164	-1.03626	0.300081
gm_FrontalMid2L	panss.neg_Post	~	gm_FrontalMid2L_change	-0.0469841	0.188483	-0.249275	0.803148
gm_FrontalMid2L	panss.neg_Post	~	panss.pos_Pre	0.0114815	0.0898181	0.127831	0.898283
gm_FrontalMid2L	panss.neg_Post	~	panss.neg_Pre	0.625828	0.122298	5.11724	3.10046e-07
gm_FrontalMid2L	panss.neg_Post	~	vlmt.stm_Pre	0.0318137	0.107151	0.296904	0.766539
gm_FrontalMid2L	panss.neg_Post	~	vlmt.ltm_Pre	-0.0375093	0.108962	-0.344241	0.730665
gm_FrontalMid2L	panss.neg_Post	~	dst.wm_Pre	0.0607544	0.0776756	0.782156	0.434123
gm_FrontalMid2L	panss.neg_Post	~	tmt.mean_Pre	-0.0224431	0.0778793	-0.288178	0.773211
gm_FrontalMid2L	panss.neg_Post	~	gaf_Pre	0.0431169	0.116699	0.36947	0.711777
gm_FrontalMid2L	panss.neg_Post	~	group	0.126174	0.0884017	1.42728	0.153499
gm_FrontalMid2L	panss.neg_Post	~	age	0.0297436	0.0768733	0.386917	0.698818
gm_FrontalMid2L	panss.neg_Post	~	sex	0.10087	0.161101	0.62613	0.53123
gm_FrontalMid2L	panss.neg_Post	~	study	0.191359	0.181301	1.05548	0.291207
gm_FrontalMid2L	panss.neg_Post	~	cpz	0.194623	0.0777479	2.50325	0.0123058
gm_FrontalMid2L	panss.neg_Post	~	education_years	-0.135934	0.0776508	-1.75058	0.0800179
gm_FrontalMid2L	vlmt.stm_Post	~	gm_FrontalMid2L_change	-0.33791	0.244724	-1.38078	0.167346
gm_FrontalMid2L	vlmt.stm_Post	~	panss.pos_Pre	-0.163392	0.116619	-1.40107	0.161192
gm_FrontalMid2L	vlmt.stm_Post	~	panss.neg_Pre	-0.102918	0.15879	-0.648137	0.516897
gm_FrontalMid2L	vlmt.stm_Post	~	vlmt.stm_Pre	0.296039	0.139124	2.12788	0.0333474
gm_FrontalMid2L	vlmt.stm_Post	~	vlmt.ltm_Pre	0.443946	0.141476	3.13797	0.00170121
gm_FrontalMid2L	vlmt.stm_Post	~	dst.wm_Pre	0.145529	0.100853	1.44298	0.149025
gm_FrontalMid2L	vlmt.stm_Post	~	tmt.mean_Pre	-0.161059	0.101118	-1.59278	0.111209
gm_FrontalMid2L	vlmt.stm_Post	~	gaf_Pre	0.0881463	0.151521	0.581743	0.56074
gm_FrontalMid2L	vlmt.stm_Post	~	group	0.0351986	0.11478	0.306662	0.7591
gm_FrontalMid2L	vlmt.stm_Post	~	age	0.0214104	0.0998114	0.214508	0.830151
gm_FrontalMid2L	vlmt.stm_Post	~	sex	0.123923	0.209172	0.592447	0.553551
gm_FrontalMid2L	vlmt.stm_Post	~	study	0.479613	0.235399	2.03745	0.0416052
gm_FrontalMid2L	vlmt.stm_Post	~	cpz	0.0208936	0.100947	0.206976	0.836029
gm_FrontalMid2L	vlmt.stm_Post	~	education_years	0.075965	0.100821	0.753464	0.451171
gm_FrontalMid2L	vlmt.ltm_Post	~	gm_FrontalMid2L_change	-0.0775118	0.189848	-0.408283	0.683066
gm_FrontalMid2L	vlmt.ltm_Post	~	panss.pos_Pre	-0.074123	0.0904687	-0.819322	0.412603
gm_FrontalMid2L	vlmt.ltm_Post	~	panss.neg_Pre	-0.0125357	0.123184	-0.101764	0.918944
gm_FrontalMid2L	vlmt.ltm_Post	~	vlmt.stm_Pre	0.28196	0.107927	2.61249	0.00898847
gm_FrontalMid2L	vlmt.ltm_Post	~	vlmt.ltm_Pre	0.535088	0.109752	4.87544	1.08565e-06
gm_FrontalMid2L	vlmt.ltm_Post	~	dst.wm_Pre	0.17747	0.0782382	2.26833	0.0233088
gm_FrontalMid2L	vlmt.ltm_Post	~	tmt.mean_Pre	-0.102358	0.0784435	-1.30487	0.191938
gm_FrontalMid2L	vlmt.ltm_Post	~	gaf_Pre	0.213139	0.117545	1.81326	0.0697915
gm_FrontalMid2L	vlmt.ltm_Post	~	group	-0.130517	0.0890421	-1.4658	0.142704
gm_FrontalMid2L	vlmt.ltm_Post	~	age	-0.0532409	0.0774301	-0.687599	0.491705
gm_FrontalMid2L	vlmt.ltm_Post	~	sex	-0.142628	0.162268	-0.878966	0.37942
gm_FrontalMid2L	vlmt.ltm_Post	~	study	0.582812	0.182614	3.1915	0.00141538
gm_FrontalMid2L	vlmt.ltm_Post	~	cpz	-0.152472	0.0783111	-1.94701	0.051534
gm_FrontalMid2L	vlmt.ltm_Post	~	education_years	0.0632843	0.0782133	0.809125	0.418443
gm_FrontalMid2L	dst.wm_Post	~	gm_FrontalMid2L_change	-0.193491	0.268153	-0.721568	0.47056
gm_FrontalMid2L	dst.wm_Post	~	panss.pos_Pre	-0.0654355	0.127783	-0.512082	0.608594
gm_FrontalMid2L	dst.wm_Post	~	panss.neg_Pre	0.240414	0.173992	1.38175	0.167049
gm_FrontalMid2L	dst.wm_Post	~	vlmt.stm_Pre	0.212063	0.152443	1.3911	0.164196
gm_FrontalMid2L	dst.wm_Post	~	vlmt.ltm_Pre	0.136961	0.15502	0.883506	0.376963
gm_FrontalMid2L	dst.wm_Post	~	dst.wm_Pre	0.374187	0.110508	3.38605	0.00070906
gm_FrontalMid2L	dst.wm_Post	~	tmt.mean_Pre	0.138835	0.110798	1.25305	0.210189
gm_FrontalMid2L	dst.wm_Post	~	gaf_Pre	0.182962	0.166027	1.102	0.270461
gm_FrontalMid2L	dst.wm_Post	~	group	0.0259528	0.125768	0.206354	0.836515
gm_FrontalMid2L	dst.wm_Post	~	age	0.00209555	0.109367	0.0191608	0.984713
gm_FrontalMid2L	dst.wm_Post	~	sex	0.304434	0.229197	1.32826	0.184092
gm_FrontalMid2L	dst.wm_Post	~	study	-0.127201	0.257935	-0.493152	0.621905
gm_FrontalMid2L	dst.wm_Post	~	cpz	-0.0146324	0.110611	-0.132287	0.894757
gm_FrontalMid2L	dst.wm_Post	~	education_years	-0.00842532	0.110473	-0.0762658	0.939208
gm_FrontalMid2L	tmt.mean_Post	~	gm_FrontalMid2L_change	-0.279911	0.197202	-1.41941	0.155779
gm_FrontalMid2L	tmt.mean_Post	~	panss.pos_Pre	0.0954566	0.093973	1.01579	0.309731
gm_FrontalMid2L	tmt.mean_Post	~	panss.neg_Pre	0.179839	0.127955	1.40548	0.159877
gm_FrontalMid2L	tmt.mean_Post	~	vlmt.stm_Pre	0.13969	0.112108	1.24603	0.212755
gm_FrontalMid2L	tmt.mean_Post	~	vlmt.ltm_Pre	0.199322	0.114003	1.7484	0.0803956
gm_FrontalMid2L	tmt.mean_Post	~	dst.wm_Pre	0.00696496	0.0812688	0.0857027	0.931703
gm_FrontalMid2L	tmt.mean_Post	~	tmt.mean_Pre	0.598828	0.081482	7.34921	1.99396e-13
gm_FrontalMid2L	tmt.mean_Post	~	gaf_Pre	0.116986	0.122098	0.958137	0.337994
gm_FrontalMid2L	tmt.mean_Post	~	group	0.0824113	0.0924912	0.891018	0.37292
gm_FrontalMid2L	tmt.mean_Post	~	age	-0.0231927	0.0804294	-0.288361	0.773071
gm_FrontalMid2L	tmt.mean_Post	~	sex	0.104557	0.168554	0.620321	0.535047
gm_FrontalMid2L	tmt.mean_Post	~	study	-0.29932	0.189688	-1.57796	0.114574
gm_FrontalMid2L	tmt.mean_Post	~	cpz	-0.12477	0.0813445	-1.53385	0.125067
gm_FrontalMid2L	tmt.mean_Post	~	education_years	-0.0389616	0.0812429	-0.479569	0.631534
gm_FrontalMid2L	gaf_Post	~	gm_FrontalMid2L_change	-0.0603704	0.235791	-0.256033	0.797925
gm_FrontalMid2L	gaf_Post	~	panss.pos_Pre	-0.0264465	0.112362	-0.235369	0.813922
gm_FrontalMid2L	gaf_Post	~	panss.neg_Pre	0.0606884	0.152994	0.396671	0.69161
gm_FrontalMid2L	gaf_Post	~	vlmt.stm_Pre	0.274828	0.134046	2.05026	0.0403392
gm_FrontalMid2L	gaf_Post	~	vlmt.ltm_Pre	-0.221298	0.136311	-1.62348	0.104488
gm_FrontalMid2L	gaf_Post	~	dst.wm_Pre	-0.0373954	0.0971718	-0.384838	0.700358
gm_FrontalMid2L	gaf_Post	~	tmt.mean_Pre	0.176271	0.0974267	1.80927	0.0704092
gm_FrontalMid2L	gaf_Post	~	gaf_Pre	0.531713	0.14599	3.64211	0.000270415
gm_FrontalMid2L	gaf_Post	~	group	-0.225185	0.11059	-2.03621	0.0417289
gm_FrontalMid2L	gaf_Post	~	age	0.0245809	0.0961682	0.255604	0.798257
gm_FrontalMid2L	gaf_Post	~	sex	-0.312167	0.201537	-1.54893	0.121398
gm_FrontalMid2L	gaf_Post	~	study	-0.0562158	0.226806	-0.247858	0.804244
gm_FrontalMid2L	gaf_Post	~	cpz	-0.16273	0.0972623	-1.6731	0.0943075
gm_FrontalMid2L	gaf_Post	~	education_years	0.154292	0.0971408	1.58833	0.112211
gm_FrontalMid2L	gm_FrontalMid2L_change	~	panss.pos_Pre	-0.113564	0.0583076	-1.94766	0.0514553
gm_FrontalMid2L	gm_FrontalMid2L_change	~	panss.neg_Pre	0.115404	0.0804446	1.43458	0.151406
gm_FrontalMid2L	gm_FrontalMid2L_change	~	vlmt.stm_Pre	0.0600225	0.0712231	0.842739	0.399374
gm_FrontalMid2L	gm_FrontalMid2L_change	~	vlmt.ltm_Pre	-0.0333706	0.0727126	-0.458938	0.646279
gm_FrontalMid2L	gm_FrontalMid2L_change	~	dst.wm_Pre	-0.0557204	0.0514441	-1.08312	0.278753
gm_FrontalMid2L	gm_FrontalMid2L_change	~	tmt.mean_Pre	-0.0140558	0.052027	-0.270164	0.787034
gm_FrontalMid2L	gm_FrontalMid2L_change	~	gaf_Pre	0.0840271	0.077284	1.08725	0.276926
gm_FrontalMid2L	gm_FrontalMid2L_change	~	group	-0.0633846	0.0585485	-1.0826	0.278987
gm_FrontalMid2L	gm_FrontalMid2L_change	~	age	0.0300448	0.051245	0.586297	0.557676
gm_FrontalMid2L	gm_FrontalMid2L_change	~	sex	0.103762	0.106889	0.970749	0.331673
gm_FrontalMid2L	gm_FrontalMid2L_change	~	study	0.298182	0.115217	2.58799	0.00965369
gm_FrontalMid2L	gm_FrontalMid2L_change	~	cpz	-0.00463277	0.051966	-0.0891501	0.928963
gm_FrontalMid2L	gm_FrontalMid2L_change	~	education_years	0.00334332	0.0519027	0.0644151	0.94864
gm_FrontalMid2L	panss.pos_Pre	~	group	0.0997567	0.159323	0.626129	0.53123
gm_FrontalMid2L	panss.pos_Pre	~	age	0.130257	0.134323	0.969729	0.332181
gm_FrontalMid2L	panss.pos_Pre	~	sex	-0.177344	0.289004	-0.613639	0.539454
gm_FrontalMid2L	panss.pos_Pre	~	study	0.557717	0.286919	1.94382	0.0519177
gm_FrontalMid2L	panss.pos_Pre	~	cpz	0.209967	0.142865	1.46968	0.141647
gm_FrontalMid2L	panss.pos_Pre	~	education_years	-0.0356324	0.133602	-0.266706	0.789695
gm_FrontalMid2L	panss.neg_Pre	~	group	0.037399	0.143426	0.260755	0.794282
gm_FrontalMid2L	panss.neg_Pre	~	age	-0.0223389	0.120921	-0.18474	0.853433
gm_FrontalMid2L	panss.neg_Pre	~	sex	-0.321311	0.260168	-1.23501	0.216827
gm_FrontalMid2L	panss.neg_Pre	~	study	1.00096	0.258291	3.87532	0.000106483
gm_FrontalMid2L	panss.neg_Pre	~	cpz	0.0934841	0.12861	0.726878	0.467301
gm_FrontalMid2L	panss.neg_Pre	~	education_years	-0.0784082	0.120271	-0.651928	0.514447
gm_FrontalMid2L	vlmt.stm_Pre	~	group	-0.199572	0.139954	-1.42598	0.153873
gm_FrontalMid2L	vlmt.stm_Pre	~	age	-0.277762	0.117993	-2.35405	0.0185699
gm_FrontalMid2L	vlmt.stm_Pre	~	sex	-0.101631	0.25387	-0.400326	0.688916
gm_FrontalMid2L	vlmt.stm_Pre	~	study	0.0614998	0.252038	0.24401	0.807223
gm_FrontalMid2L	vlmt.stm_Pre	~	cpz	-0.11577	0.125497	-0.922493	0.356271
gm_FrontalMid2L	vlmt.stm_Pre	~	education_years	0.268393	0.11736	2.28693	0.0221998
gm_FrontalMid2L	vlmt.ltm_Pre	~	group	-0.10266	0.138996	-0.738581	0.460161
gm_FrontalMid2L	vlmt.ltm_Pre	~	age	-0.26568	0.117185	-2.26718	0.0233794
gm_FrontalMid2L	vlmt.ltm_Pre	~	sex	-0.265309	0.252132	-1.05226	0.292679
gm_FrontalMid2L	vlmt.ltm_Pre	~	study	0.327088	0.250312	1.30672	0.191308
gm_FrontalMid2L	vlmt.ltm_Pre	~	cpz	-0.0310199	0.124638	-0.24888	0.803453
gm_FrontalMid2L	vlmt.ltm_Pre	~	education_years	0.121651	0.116556	1.04371	0.296619
gm_FrontalMid2L	dst.wm_Pre	~	group	-0.0470716	0.152139	-0.309399	0.757018
gm_FrontalMid2L	dst.wm_Pre	~	age	-0.0964598	0.128266	-0.752029	0.452033
gm_FrontalMid2L	dst.wm_Pre	~	sex	0.159866	0.275973	0.579281	0.5624
gm_FrontalMid2L	dst.wm_Pre	~	study	0.0960111	0.273981	0.35043	0.726016
gm_FrontalMid2L	dst.wm_Pre	~	cpz	-0.0333449	0.136423	-0.244423	0.806903
gm_FrontalMid2L	dst.wm_Pre	~	education_years	0.169076	0.127577	1.32528	0.185078
gm_FrontalMid2L	tmt.mean_Pre	~	group	-0.215643	0.147513	-1.46186	0.143779
gm_FrontalMid2L	tmt.mean_Pre	~	age	-0.280982	0.124366	-2.25932	0.0238636
gm_FrontalMid2L	tmt.mean_Pre	~	sex	0.0564521	0.267581	0.210972	0.832909
gm_FrontalMid2L	tmt.mean_Pre	~	study	-0.156633	0.26565	-0.58962	0.555445
gm_FrontalMid2L	tmt.mean_Pre	~	cpz	0.0354077	0.132275	0.267683	0.788944
gm_FrontalMid2L	tmt.mean_Pre	~	education_years	0.307732	0.123698	2.48777	0.0128548
gm_FrontalMid2L	gaf_Pre	~	group	0.11057	0.146718	0.753622	0.451076
gm_FrontalMid2L	gaf_Pre	~	age	-0.027259	0.123696	-0.22037	0.825583
gm_FrontalMid2L	gaf_Pre	~	sex	-0.157242	0.266141	-0.590823	0.554639
gm_FrontalMid2L	gaf_Pre	~	study	-0.442278	0.26422	-1.6739	0.09415
gm_FrontalMid2L	gaf_Pre	~	cpz	-0.139058	0.131563	-1.05697	0.290526
gm_FrontalMid2L	gaf_Pre	~	education_years	-0.106536	0.123032	-0.86592	0.386534
gm_FrontalMid2L	panss.pos_Post	~~	panss.neg_Post	0.149316	0.0394161	3.78819	0.000151748
gm_FrontalMid2L	panss.pos_Post	~~	vlmt.stm_Post	-0.0272027	0.045103	-0.603124	0.546426
gm_FrontalMid2L	panss.pos_Post	~~	vlmt.ltm_Post	0.0802381	0.0363232	2.209	0.0271743
gm_FrontalMid2L	panss.pos_Post	~~	dst.wm_Post	0.0753043	0.0501831	1.50059	0.133461
gm_FrontalMid2L	panss.pos_Post	~~	tmt.mean_Post	-0.065731	0.0371737	-1.76821	0.0770254
gm_FrontalMid2L	panss.pos_Post	~~	gaf_Post	-0.119456	0.0458703	-2.60422	0.00920836
gm_FrontalMid2L	panss.neg_Post	~~	vlmt.stm_Post	-0.0277614	0.0454777	-0.61044	0.54157
gm_FrontalMid2L	panss.neg_Post	~~	vlmt.ltm_Post	-0.000810407	0.0351757	-0.0230388	0.981619
gm_FrontalMid2L	panss.neg_Post	~~	dst.wm_Post	0.0037596	0.0496863	0.0756669	0.939684
gm_FrontalMid2L	panss.neg_Post	~~	tmt.mean_Post	-0.0183321	0.036611	-0.500727	0.616563
gm_FrontalMid2L	panss.neg_Post	~~	gaf_Post	-0.15468	0.0478374	-3.23346	0.00122302
gm_FrontalMid2L	vlmt.stm_Post	~~	vlmt.ltm_Post	0.132032	0.0486065	2.71635	0.00660054
gm_FrontalMid2L	vlmt.stm_Post	~~	dst.wm_Post	0.0157223	0.0645396	0.243608	0.807535
gm_FrontalMid2L	vlmt.stm_Post	~~	tmt.mean_Post	0.0108412	0.0474603	0.228426	0.819315
gm_FrontalMid2L	vlmt.stm_Post	~~	gaf_Post	0.0101408	0.0567383	0.178729	0.858151
gm_FrontalMid2L	vlmt.ltm_Post	~~	dst.wm_Post	0.0308023	0.0501941	0.613664	0.539438
gm_FrontalMid2L	vlmt.ltm_Post	~~	tmt.mean_Post	-0.0361748	0.0370838	-0.975486	0.329319
gm_FrontalMid2L	vlmt.ltm_Post	~~	gaf_Post	0.065656	0.0447751	1.46635	0.142553
gm_FrontalMid2L	dst.wm_Post	~~	tmt.mean_Post	0.0510181	0.0523783	0.974031	0.330041
gm_FrontalMid2L	dst.wm_Post	~~	gaf_Post	-0.0034951	0.062156	-0.0562311	0.955158
gm_FrontalMid2L	tmt.mean_Post	~~	gaf_Post	0.131261	0.0486086	2.70038	0.00692612
gm_FrontalMid2L	panss.pos_Pre	~~	panss.neg_Pre	0.539992	0.133582	4.0424	5.29074e-05
gm_FrontalMid2L	panss.pos_Pre	~~	vlmt.stm_Pre	-0.0240279	0.112217	-0.214119	0.830454
gm_FrontalMid2L	panss.pos_Pre	~~	vlmt.ltm_Pre	-0.0449146	0.111552	-0.402632	0.687219
gm_FrontalMid2L	panss.pos_Pre	~~	dst.wm_Pre	-0.163174	0.123664	-1.3195	0.187003
gm_FrontalMid2L	panss.pos_Pre	~~	tmt.mean_Pre	-0.284155	0.123536	-2.30017	0.0214384
gm_FrontalMid2L	panss.pos_Pre	~~	gaf_Pre	-0.458229	0.131005	-3.49779	0.000469132
gm_FrontalMid2L	panss.neg_Pre	~~	vlmt.stm_Pre	-0.10765	0.101891	-1.05652	0.29073
gm_FrontalMid2L	panss.neg_Pre	~~	vlmt.ltm_Pre	-0.122797	0.101479	-1.21007	0.226251
gm_FrontalMid2L	panss.neg_Pre	~~	dst.wm_Pre	0.0115801	0.109786	0.105479	0.915996
gm_FrontalMid2L	panss.neg_Pre	~~	tmt.mean_Pre	-0.20482	0.109522	-1.87014	0.0614648
gm_FrontalMid2L	panss.neg_Pre	~~	gaf_Pre	-0.610139	0.13083	-4.66361	3.10715e-06
gm_FrontalMid2L	vlmt.stm_Pre	~~	vlmt.ltm_Pre	0.498994	0.116318	4.28992	1.78734e-05
gm_FrontalMid2L	vlmt.stm_Pre	~~	dst.wm_Pre	0.306393	0.113862	2.69093	0.00712532
gm_FrontalMid2L	vlmt.stm_Pre	~~	tmt.mean_Pre	0.208543	0.107133	1.94658	0.051585
gm_FrontalMid2L	vlmt.stm_Pre	~~	gaf_Pre	0.108461	0.104202	1.04087	0.297936
gm_FrontalMid2L	vlmt.ltm_Pre	~~	dst.wm_Pre	0.206525	0.109521	1.88572	0.0593333
gm_FrontalMid2L	vlmt.ltm_Pre	~~	tmt.mean_Pre	0.174612	0.10547	1.65556	0.0978105
gm_FrontalMid2L	vlmt.ltm_Pre	~~	gaf_Pre	0.284349	0.10867	2.61663	0.00888017
gm_FrontalMid2L	dst.wm_Pre	~~	tmt.mean_Pre	0.159707	0.114683	1.3926	0.163741
gm_FrontalMid2L	dst.wm_Pre	~~	gaf_Pre	0.0261573	0.112344	0.232832	0.815892
gm_FrontalMid2L	tmt.mean_Pre	~~	gaf_Pre	0.22495	0.112509	1.99939	0.0455664
gm_FrontalMid2L	panss.pos_Post	~~	panss.pos_Post	0.272678	0.0485842	5.61249	1.9944e-08
gm_FrontalMid2L	panss.neg_Post	~~	panss.neg_Post	0.277189	0.0493879	5.61249	1.9944e-08
gm_FrontalMid2L	vlmt.stm_Post	~~	vlmt.stm_Post	0.467289	0.0832589	5.61249	1.9944e-08
gm_FrontalMid2L	vlmt.ltm_Post	~~	vlmt.ltm_Post	0.281219	0.050106	5.61249	1.9944e-08
gm_FrontalMid2L	dst.wm_Post	~~	dst.wm_Post	0.561045	0.0999637	5.61249	1.9944e-08
gm_FrontalMid2L	tmt.mean_Post	~~	tmt.mean_Post	0.303428	0.054063	5.61249	1.9944e-08
gm_FrontalMid2L	gaf_Post	~~	gaf_Post	0.433798	0.0772917	5.61249	1.9944e-08
gm_FrontalMid2L	gm_FrontalMid2L_change	~~	gm_FrontalMid2L_change	0.123849	0.0220667	5.61249	1.9944e-08
gm_FrontalMid2L	panss.pos_Pre	~~	panss.pos_Pre	1.0136	0.180597	5.61249	1.9944e-08
gm_FrontalMid2L	panss.neg_Pre	~~	panss.neg_Pre	0.821422	0.146356	5.61249	1.9944e-08
gm_FrontalMid2L	vlmt.stm_Pre	~~	vlmt.stm_Pre	0.782131	0.139356	5.61249	1.9944e-08
gm_FrontalMid2L	vlmt.ltm_Pre	~~	vlmt.ltm_Pre	0.771459	0.137454	5.61249	1.9944e-08
gm_FrontalMid2L	dst.wm_Pre	~~	dst.wm_Pre	0.924249	0.164677	5.61249	1.9944e-08
gm_FrontalMid2L	tmt.mean_Pre	~~	tmt.mean_Pre	0.868898	0.154815	5.61249	1.9944e-08
gm_FrontalMid2L	gaf_Pre	~~	gaf_Pre	0.859566	0.153153	5.61249	1.9944e-08
gm_FrontalMid2L	group	~~	group	0.752834	0	NA	NA
gm_FrontalMid2L	group	~~	age	-0.029407	0	NA	NA
gm_FrontalMid2L	group	~~	sex	0.0188964	0	NA	NA
gm_FrontalMid2L	group	~~	study	0.0634921	0	NA	NA
gm_FrontalMid2L	group	~~	cpz	-0.270406	0	NA	NA
gm_FrontalMid2L	group	~~	education_years	0.00299719	0	NA	NA
gm_FrontalMid2L	age	~~	age	0.992063	0	NA	NA
gm_FrontalMid2L	age	~~	sex	-0.12299	0	NA	NA
gm_FrontalMid2L	age	~~	study	-0.0468424	0	NA	NA
gm_FrontalMid2L	age	~~	cpz	-0.0513002	0	NA	NA
gm_FrontalMid2L	age	~~	education_years	0.165983	0	NA	NA
gm_FrontalMid2L	sex	~~	sex	0.210632	0	NA	NA
gm_FrontalMid2L	sex	~~	study	0.010582	0	NA	NA
gm_FrontalMid2L	sex	~~	cpz	-0.0198313	0	NA	NA
gm_FrontalMid2L	sex	~~	education_years	-0.0666471	0	NA	NA
gm_FrontalMid2L	study	~~	study	0.222222	0	NA	NA
gm_FrontalMid2L	study	~~	cpz	0.0951995	0	NA	NA
gm_FrontalMid2L	study	~~	education_years	-0.0494052	0	NA	NA
gm_FrontalMid2L	cpz	~~	cpz	0.992063	0	NA	NA
gm_FrontalMid2L	cpz	~~	education_years	0.161705	0	NA	NA
gm_FrontalMid2L	education_years	~~	education_years	0.992063	0	NA	NA
gm_FrontalMid2R	panss.pos_Post	~	gm_FrontalMid2R_change	0.106507	0.174199	0.61141	0.540928
gm_FrontalMid2R	panss.pos_Post	~	panss.pos_Pre	0.5571	0.0880461	6.32736	2.49391e-10
gm_FrontalMid2R	panss.pos_Post	~	panss.neg_Pre	0.157164	0.121166	1.2971	0.194597
gm_FrontalMid2R	panss.pos_Post	~	vlmt.stm_Pre	0.145873	0.106654	1.36772	0.171399
gm_FrontalMid2R	panss.pos_Post	~	vlmt.ltm_Pre	-0.0887347	0.111652	-0.794742	0.426764
gm_FrontalMid2R	panss.pos_Post	~	dst.wm_Pre	-0.0557113	0.0771491	-0.722125	0.470218
gm_FrontalMid2R	panss.pos_Post	~	tmt.mean_Pre	-0.00412939	0.077076	-0.0535756	0.957273
gm_FrontalMid2R	panss.pos_Post	~	gaf_Pre	0.0623892	0.117622	0.530421	0.59582
gm_FrontalMid2R	panss.pos_Post	~	group	-0.0389584	0.0877196	-0.444125	0.656952
gm_FrontalMid2R	panss.pos_Post	~	age	0.0410558	0.0763856	0.537481	0.590936
gm_FrontalMid2R	panss.pos_Post	~	sex	0.141541	0.160782	0.880329	0.378681
gm_FrontalMid2R	panss.pos_Post	~	study	0.0887412	0.174485	0.508589	0.61104
gm_FrontalMid2R	panss.pos_Post	~	cpz	0.0698561	0.077204	0.904825	0.365558
gm_FrontalMid2R	panss.pos_Post	~	education_years	-0.0841983	0.0771952	-1.09072	0.275396
gm_FrontalMid2R	panss.neg_Post	~	gm_FrontalMid2R_change	0.0631735	0.175953	0.359035	0.719569
gm_FrontalMid2R	panss.neg_Post	~	panss.pos_Pre	0.0231177	0.0889327	0.259946	0.794905
gm_FrontalMid2R	panss.neg_Post	~	panss.neg_Pre	0.612298	0.122386	5.00301	5.64415e-07
gm_FrontalMid2R	panss.neg_Post	~	vlmt.stm_Pre	0.0231617	0.107728	0.215003	0.829765
gm_FrontalMid2R	panss.neg_Post	~	vlmt.ltm_Pre	-0.0251834	0.112777	-0.223304	0.823299
gm_FrontalMid2R	panss.neg_Post	~	dst.wm_Pre	0.0678498	0.0779259	0.870696	0.38392
gm_FrontalMid2R	panss.neg_Post	~	tmt.mean_Pre	-0.0206946	0.0778521	-0.265819	0.790378
gm_FrontalMid2R	panss.neg_Post	~	gaf_Pre	0.0292633	0.118806	0.246311	0.805442
gm_FrontalMid2R	panss.neg_Post	~	group	0.134055	0.0886028	1.51298	0.130284
gm_FrontalMid2R	panss.neg_Post	~	age	0.0250881	0.0771547	0.325166	0.745056
gm_FrontalMid2R	panss.neg_Post	~	sex	0.0856517	0.162401	0.527409	0.59791
gm_FrontalMid2R	panss.neg_Post	~	study	0.164005	0.176242	0.930567	0.352078
gm_FrontalMid2R	panss.neg_Post	~	cpz	0.192472	0.0779814	2.46818	0.0135802
gm_FrontalMid2R	panss.neg_Post	~	education_years	-0.138798	0.0779725	-1.78009	0.0750616
gm_FrontalMid2R	vlmt.stm_Post	~	gm_FrontalMid2R_change	-0.359194	0.227553	-1.57851	0.114449
gm_FrontalMid2R	vlmt.stm_Post	~	panss.pos_Pre	-0.160841	0.115013	-1.39846	0.161975
gm_FrontalMid2R	vlmt.stm_Post	~	panss.neg_Pre	-0.0958148	0.158277	-0.605363	0.544938
gm_FrontalMid2R	vlmt.stm_Post	~	vlmt.stm_Pre	0.308915	0.13932	2.21731	0.0266018
gm_FrontalMid2R	vlmt.stm_Post	~	vlmt.ltm_Pre	0.394054	0.145849	2.70179	0.00689669
gm_FrontalMid2R	vlmt.stm_Post	~	dst.wm_Pre	0.1389	0.100778	1.37827	0.16812
gm_FrontalMid2R	vlmt.stm_Post	~	tmt.mean_Pre	-0.162496	0.100683	-1.61393	0.106542
gm_FrontalMid2R	vlmt.stm_Post	~	gaf_Pre	0.116075	0.153648	0.755462	0.449972
gm_FrontalMid2R	vlmt.stm_Post	~	group	0.028743	0.114586	0.250842	0.801937
gm_FrontalMid2R	vlmt.stm_Post	~	age	0.0297021	0.0997811	0.297673	0.765953
gm_FrontalMid2R	vlmt.stm_Post	~	sex	0.147672	0.210027	0.703113	0.481985
gm_FrontalMid2R	vlmt.stm_Post	~	study	0.454727	0.227926	1.99506	0.0460363
gm_FrontalMid2R	vlmt.stm_Post	~	cpz	0.0359251	0.10085	0.356222	0.721674
gm_FrontalMid2R	vlmt.stm_Post	~	education_years	0.0902246	0.100839	0.894743	0.370925
gm_FrontalMid2R	vlmt.ltm_Post	~	gm_FrontalMid2R_change	0.0856395	0.177228	0.483217	0.628942
gm_FrontalMid2R	vlmt.ltm_Post	~	panss.pos_Pre	-0.0567793	0.0895769	-0.633861	0.526172
gm_FrontalMid2R	vlmt.ltm_Post	~	panss.neg_Pre	-0.032472	0.123272	-0.263416	0.79223
gm_FrontalMid2R	vlmt.ltm_Post	~	vlmt.stm_Pre	0.269401	0.108508	2.48278	0.0130362
gm_FrontalMid2R	vlmt.ltm_Post	~	vlmt.ltm_Pre	0.552258	0.113593	4.86171	1.16378e-06
gm_FrontalMid2R	vlmt.ltm_Post	~	dst.wm_Pre	0.187859	0.0784904	2.3934	0.0166929
gm_FrontalMid2R	vlmt.ltm_Post	~	tmt.mean_Pre	-0.0997936	0.0784161	-1.27262	0.203154
gm_FrontalMid2R	vlmt.ltm_Post	~	gaf_Pre	0.193198	0.119667	1.61446	0.106428
gm_FrontalMid2R	vlmt.ltm_Post	~	group	-0.118959	0.0892447	-1.33295	0.182548
gm_FrontalMid2R	vlmt.ltm_Post	~	age	-0.0599672	0.0777136	-0.771643	0.440326
gm_FrontalMid2R	vlmt.ltm_Post	~	sex	-0.164693	0.163577	-1.00682	0.314021
gm_FrontalMid2R	vlmt.ltm_Post	~	study	0.541609	0.177519	3.051	0.00228081
gm_FrontalMid2R	vlmt.ltm_Post	~	cpz	-0.155324	0.0785463	-1.97748	0.0479875
gm_FrontalMid2R	vlmt.ltm_Post	~	education_years	0.059356	0.0785373	0.755769	0.449788
gm_FrontalMid2R	dst.wm_Post	~	gm_FrontalMid2R_change	-0.127317	0.25098	-0.507279	0.611959
gm_FrontalMid2R	dst.wm_Post	~	panss.pos_Pre	-0.0561598	0.126854	-0.442713	0.657974
gm_FrontalMid2R	dst.wm_Post	~	panss.neg_Pre	0.234424	0.174572	1.34285	0.17932
gm_FrontalMid2R	dst.wm_Post	~	vlmt.stm_Pre	0.212203	0.153663	1.38096	0.167291
gm_FrontalMid2R	dst.wm_Post	~	vlmt.ltm_Pre	0.121737	0.160865	0.756764	0.449191
gm_FrontalMid2R	dst.wm_Post	~	dst.wm_Pre	0.375945	0.111154	3.3822	0.00071907
gm_FrontalMid2R	dst.wm_Post	~	tmt.mean_Pre	0.139362	0.111049	1.25496	0.209492
gm_FrontalMid2R	dst.wm_Post	~	gaf_Pre	0.186667	0.169466	1.1015	0.270678
gm_FrontalMid2R	dst.wm_Post	~	group	0.0283371	0.126383	0.224216	0.822589
gm_FrontalMid2R	dst.wm_Post	~	age	0.00281974	0.110054	0.0256215	0.979559
gm_FrontalMid2R	dst.wm_Post	~	sex	0.305203	0.231649	1.31752	0.187664
gm_FrontalMid2R	dst.wm_Post	~	study	-0.158003	0.251392	-0.628512	0.529668
gm_FrontalMid2R	dst.wm_Post	~	cpz	-0.00896299	0.111233	-0.0805786	0.935777
gm_FrontalMid2R	dst.wm_Post	~	education_years	-0.00361743	0.11122	-0.032525	0.974053
gm_FrontalMid2R	tmt.mean_Post	~	gm_FrontalMid2R_change	-0.22585	0.184936	-1.22123	0.221999
gm_FrontalMid2R	tmt.mean_Post	~	panss.pos_Pre	0.104719	0.0934729	1.12032	0.262578
gm_FrontalMid2R	tmt.mean_Post	~	panss.neg_Pre	0.176522	0.128634	1.37228	0.169975
gm_FrontalMid2R	tmt.mean_Post	~	vlmt.stm_Pre	0.143738	0.113227	1.26946	0.204276
gm_FrontalMid2R	tmt.mean_Post	~	vlmt.ltm_Pre	0.170203	0.118534	1.4359	0.151032
gm_FrontalMid2R	tmt.mean_Post	~	dst.wm_Pre	0.00655468	0.0819042	0.0800286	0.936214
gm_FrontalMid2R	tmt.mean_Post	~	tmt.mean_Pre	0.598872	0.0818266	7.3188	2.50244e-13
gm_FrontalMid2R	tmt.mean_Post	~	gaf_Pre	0.12888	0.124872	1.0321	0.302026
gm_FrontalMid2R	tmt.mean_Post	~	group	0.0826271	0.0931262	0.88726	0.374939
gm_FrontalMid2R	tmt.mean_Post	~	age	-0.0200054	0.0810936	-0.246696	0.805144
gm_FrontalMid2R	tmt.mean_Post	~	sex	0.112492	0.170692	0.659035	0.509873
gm_FrontalMid2R	tmt.mean_Post	~	study	-0.335077	0.185239	-1.80889	0.0704683
gm_FrontalMid2R	tmt.mean_Post	~	cpz	-0.115006	0.0819625	-1.40316	0.16057
gm_FrontalMid2R	tmt.mean_Post	~	education_years	-0.0302211	0.0819531	-0.368761	0.712306
gm_FrontalMid2R	gaf_Post	~	gm_FrontalMid2R_change	-0.328642	0.216423	-1.51852	0.128884
gm_FrontalMid2R	gaf_Post	~	panss.pos_Pre	-0.0523673	0.109387	-0.478733	0.632129
gm_FrontalMid2R	gaf_Post	~	panss.neg_Pre	0.0958997	0.150535	0.63706	0.524086
gm_FrontalMid2R	gaf_Post	~	vlmt.stm_Pre	0.301544	0.132505	2.27571	0.0228632
gm_FrontalMid2R	gaf_Post	~	vlmt.ltm_Pre	-0.275249	0.138715	-1.98427	0.0472253
gm_FrontalMid2R	gaf_Post	~	dst.wm_Pre	-0.0573239	0.0958489	-0.598065	0.549796
gm_FrontalMid2R	gaf_Post	~	tmt.mean_Pre	0.171459	0.0957582	1.79054	0.0733667
gm_FrontalMid2R	gaf_Post	~	gaf_Pre	0.578172	0.146132	3.9565	7.60554e-05
gm_FrontalMid2R	gaf_Post	~	group	-0.246862	0.108982	-2.26517	0.0235023
gm_FrontalMid2R	gaf_Post	~	age	0.0396425	0.0949004	0.417728	0.676146
gm_FrontalMid2R	gaf_Post	~	sex	-0.264622	0.199753	-1.32475	0.185255
gm_FrontalMid2R	gaf_Post	~	study	-0.00479749	0.216778	-0.0221309	0.982344
gm_FrontalMid2R	gaf_Post	~	cpz	-0.150129	0.0959172	-1.5652	0.117537
gm_FrontalMid2R	gaf_Post	~	education_years	0.16817	0.0959062	1.75349	0.0795182
gm_FrontalMid2R	gm_FrontalMid2R_change	~	panss.pos_Pre	-0.0997336	0.0624266	-1.59761	0.110129
gm_FrontalMid2R	gm_FrontalMid2R_change	~	panss.neg_Pre	0.128341	0.0861275	1.49013	0.13619
gm_FrontalMid2R	gm_FrontalMid2R_change	~	vlmt.stm_Pre	0.0923152	0.0762545	1.21062	0.226041
gm_FrontalMid2R	gm_FrontalMid2R_change	~	vlmt.ltm_Pre	-0.170293	0.0778492	-2.18747	0.0287084
gm_FrontalMid2R	gm_FrontalMid2R_change	~	dst.wm_Pre	-0.0708747	0.0550783	-1.2868	0.198164
gm_FrontalMid2R	gm_FrontalMid2R_change	~	tmt.mean_Pre	-0.0172242	0.0557023	-0.309219	0.757155
gm_FrontalMid2R	gm_FrontalMid2R_change	~	gaf_Pre	0.156802	0.0827436	1.89503	0.0580883
gm_FrontalMid2R	gm_FrontalMid2R_change	~	group	-0.0776011	0.0626846	-1.23796	0.21573
gm_FrontalMid2R	gm_FrontalMid2R_change	~	age	0.0513488	0.0548651	0.935911	0.349319
gm_FrontalMid2R	gm_FrontalMid2R_change	~	sex	0.163731	0.11444	1.43072	0.152511
gm_FrontalMid2R	gm_FrontalMid2R_change	~	study	0.211232	0.123357	1.71237	0.0868293
gm_FrontalMid2R	gm_FrontalMid2R_change	~	cpz	0.0374894	0.055637	0.673821	0.500425
gm_FrontalMid2R	gm_FrontalMid2R_change	~	education_years	0.0428442	0.0555692	0.771005	0.440704
gm_FrontalMid2R	panss.pos_Pre	~	group	0.0997567	0.159323	0.626129	0.53123
gm_FrontalMid2R	panss.pos_Pre	~	age	0.130257	0.134323	0.969729	0.332181
gm_FrontalMid2R	panss.pos_Pre	~	sex	-0.177344	0.289004	-0.613639	0.539454
gm_FrontalMid2R	panss.pos_Pre	~	study	0.557717	0.286919	1.94382	0.0519177
gm_FrontalMid2R	panss.pos_Pre	~	cpz	0.209967	0.142865	1.46968	0.141647
gm_FrontalMid2R	panss.pos_Pre	~	education_years	-0.0356324	0.133602	-0.266706	0.789695
gm_FrontalMid2R	panss.neg_Pre	~	group	0.037399	0.143426	0.260755	0.794282
gm_FrontalMid2R	panss.neg_Pre	~	age	-0.0223389	0.120921	-0.18474	0.853433
gm_FrontalMid2R	panss.neg_Pre	~	sex	-0.321311	0.260168	-1.23501	0.216827
gm_FrontalMid2R	panss.neg_Pre	~	study	1.00096	0.258291	3.87532	0.000106483
gm_FrontalMid2R	panss.neg_Pre	~	cpz	0.0934841	0.12861	0.726878	0.467301
gm_FrontalMid2R	panss.neg_Pre	~	education_years	-0.0784082	0.120271	-0.651928	0.514447
gm_FrontalMid2R	vlmt.stm_Pre	~	group	-0.199572	0.139954	-1.42598	0.153873
gm_FrontalMid2R	vlmt.stm_Pre	~	age	-0.277762	0.117993	-2.35405	0.0185699
gm_FrontalMid2R	vlmt.stm_Pre	~	sex	-0.101631	0.25387	-0.400326	0.688916
gm_FrontalMid2R	vlmt.stm_Pre	~	study	0.0614998	0.252038	0.24401	0.807223
gm_FrontalMid2R	vlmt.stm_Pre	~	cpz	-0.11577	0.125497	-0.922493	0.356271
gm_FrontalMid2R	vlmt.stm_Pre	~	education_years	0.268393	0.11736	2.28693	0.0221998
gm_FrontalMid2R	vlmt.ltm_Pre	~	group	-0.10266	0.138996	-0.738581	0.460161
gm_FrontalMid2R	vlmt.ltm_Pre	~	age	-0.26568	0.117185	-2.26718	0.0233794
gm_FrontalMid2R	vlmt.ltm_Pre	~	sex	-0.265309	0.252132	-1.05226	0.292679
gm_FrontalMid2R	vlmt.ltm_Pre	~	study	0.327088	0.250312	1.30672	0.191308
gm_FrontalMid2R	vlmt.ltm_Pre	~	cpz	-0.0310199	0.124638	-0.24888	0.803453
gm_FrontalMid2R	vlmt.ltm_Pre	~	education_years	0.121651	0.116556	1.04371	0.296619
gm_FrontalMid2R	dst.wm_Pre	~	group	-0.0470716	0.152139	-0.309399	0.757018
gm_FrontalMid2R	dst.wm_Pre	~	age	-0.0964598	0.128266	-0.752029	0.452033
gm_FrontalMid2R	dst.wm_Pre	~	sex	0.159866	0.275973	0.579281	0.5624
gm_FrontalMid2R	dst.wm_Pre	~	study	0.0960111	0.273981	0.35043	0.726016
gm_FrontalMid2R	dst.wm_Pre	~	cpz	-0.0333449	0.136423	-0.244423	0.806903
gm_FrontalMid2R	dst.wm_Pre	~	education_years	0.169076	0.127577	1.32528	0.185078
gm_FrontalMid2R	tmt.mean_Pre	~	group	-0.215643	0.147513	-1.46186	0.143779
gm_FrontalMid2R	tmt.mean_Pre	~	age	-0.280982	0.124366	-2.25932	0.0238636
gm_FrontalMid2R	tmt.mean_Pre	~	sex	0.0564521	0.267581	0.210972	0.832909
gm_FrontalMid2R	tmt.mean_Pre	~	study	-0.156633	0.26565	-0.58962	0.555445
gm_FrontalMid2R	tmt.mean_Pre	~	cpz	0.0354077	0.132275	0.267683	0.788944
gm_FrontalMid2R	tmt.mean_Pre	~	education_years	0.307732	0.123698	2.48777	0.0128548
gm_FrontalMid2R	gaf_Pre	~	group	0.11057	0.146718	0.753622	0.451076
gm_FrontalMid2R	gaf_Pre	~	age	-0.027259	0.123696	-0.22037	0.825583
gm_FrontalMid2R	gaf_Pre	~	sex	-0.157242	0.266141	-0.590823	0.554639
gm_FrontalMid2R	gaf_Pre	~	study	-0.442278	0.26422	-1.6739	0.09415
gm_FrontalMid2R	gaf_Pre	~	cpz	-0.139058	0.131563	-1.05697	0.290526
gm_FrontalMid2R	gaf_Pre	~	education_years	-0.106536	0.123032	-0.86592	0.386534
gm_FrontalMid2R	panss.pos_Post	~~	panss.neg_Post	0.148058	0.0392533	3.77186	0.000162032
gm_FrontalMid2R	panss.pos_Post	~~	vlmt.stm_Post	-0.0239479	0.0447682	-0.534932	0.592697
gm_FrontalMid2R	panss.pos_Post	~~	vlmt.ltm_Post	0.078444	0.0361647	2.16908	0.0300767
gm_FrontalMid2R	panss.pos_Post	~~	dst.wm_Post	0.0759831	0.0501864	1.51402	0.130021
gm_FrontalMid2R	panss.pos_Post	~~	tmt.mean_Post	-0.0641189	0.0371891	-1.72413	0.0846838
gm_FrontalMid2R	panss.pos_Post	~~	gaf_Post	-0.114876	0.0448793	-2.55966	0.0104773
gm_FrontalMid2R	panss.neg_Post	~~	vlmt.stm_Post	-0.0225738	0.0452057	-0.499357	0.617528
gm_FrontalMid2R	panss.neg_Post	~~	vlmt.ltm_Post	-0.00112742	0.0351386	-0.0320851	0.974404
gm_FrontalMid2R	panss.neg_Post	~~	dst.wm_Post	0.00602734	0.0497668	0.121112	0.903602
gm_FrontalMid2R	panss.neg_Post	~~	tmt.mean_Post	-0.0146778	0.0367132	-0.399796	0.689307
gm_FrontalMid2R	panss.neg_Post	~~	gaf_Post	-0.151381	0.046957	-3.22383	0.0012649
gm_FrontalMid2R	vlmt.stm_Post	~~	vlmt.ltm_Post	0.139643	0.0487298	2.86567	0.00416133
gm_FrontalMid2R	vlmt.stm_Post	~~	dst.wm_Post	0.0173276	0.0643909	0.2691	0.787853
gm_FrontalMid2R	vlmt.stm_Post	~~	tmt.mean_Post	0.0110386	0.0474398	0.232687	0.816005
gm_FrontalMid2R	vlmt.stm_Post	~~	gaf_Post	-0.00409118	0.0554953	-0.0737211	0.941232
gm_FrontalMid2R	vlmt.ltm_Post	~~	dst.wm_Post	0.0342077	0.0503064	0.679987	0.496513
gm_FrontalMid2R	vlmt.ltm_Post	~~	tmt.mean_Post	-0.0307419	0.0371347	-0.827846	0.407758
gm_FrontalMid2R	vlmt.ltm_Post	~~	gaf_Post	0.0702311	0.0441166	1.59194	0.111398
gm_FrontalMid2R	dst.wm_Post	~~	tmt.mean_Post	0.0536436	0.0527362	1.01721	0.309056
gm_FrontalMid2R	dst.wm_Post	~~	gaf_Post	-0.00798847	0.0612143	-0.1305	0.896171
gm_FrontalMid2R	tmt.mean_Post	~~	gaf_Post	0.122817	0.0476806	2.57583	0.00999993
gm_FrontalMid2R	panss.pos_Pre	~~	panss.neg_Pre	0.539992	0.133582	4.0424	5.29074e-05
gm_FrontalMid2R	panss.pos_Pre	~~	vlmt.stm_Pre	-0.0240279	0.112217	-0.214119	0.830454
gm_FrontalMid2R	panss.pos_Pre	~~	vlmt.ltm_Pre	-0.0449146	0.111552	-0.402632	0.687219
gm_FrontalMid2R	panss.pos_Pre	~~	dst.wm_Pre	-0.163174	0.123664	-1.3195	0.187003
gm_FrontalMid2R	panss.pos_Pre	~~	tmt.mean_Pre	-0.284155	0.123536	-2.30017	0.0214384
gm_FrontalMid2R	panss.pos_Pre	~~	gaf_Pre	-0.458229	0.131005	-3.49779	0.000469132
gm_FrontalMid2R	panss.neg_Pre	~~	vlmt.stm_Pre	-0.10765	0.101891	-1.05652	0.29073
gm_FrontalMid2R	panss.neg_Pre	~~	vlmt.ltm_Pre	-0.122797	0.101479	-1.21007	0.226251
gm_FrontalMid2R	panss.neg_Pre	~~	dst.wm_Pre	0.0115801	0.109786	0.105479	0.915996
gm_FrontalMid2R	panss.neg_Pre	~~	tmt.mean_Pre	-0.20482	0.109522	-1.87014	0.0614648
gm_FrontalMid2R	panss.neg_Pre	~~	gaf_Pre	-0.610139	0.13083	-4.66361	3.10715e-06
gm_FrontalMid2R	vlmt.stm_Pre	~~	vlmt.ltm_Pre	0.498994	0.116318	4.28992	1.78734e-05
gm_FrontalMid2R	vlmt.stm_Pre	~~	dst.wm_Pre	0.306393	0.113862	2.69093	0.00712532
gm_FrontalMid2R	vlmt.stm_Pre	~~	tmt.mean_Pre	0.208543	0.107133	1.94658	0.051585
gm_FrontalMid2R	vlmt.stm_Pre	~~	gaf_Pre	0.108461	0.104202	1.04087	0.297936
gm_FrontalMid2R	vlmt.ltm_Pre	~~	dst.wm_Pre	0.206525	0.109521	1.88572	0.0593333
gm_FrontalMid2R	vlmt.ltm_Pre	~~	tmt.mean_Pre	0.174612	0.10547	1.65556	0.0978105
gm_FrontalMid2R	vlmt.ltm_Pre	~~	gaf_Pre	0.284349	0.10867	2.61663	0.00888017
gm_FrontalMid2R	dst.wm_Pre	~~	tmt.mean_Pre	0.159707	0.114683	1.3926	0.163741
gm_FrontalMid2R	dst.wm_Pre	~~	gaf_Pre	0.0261574	0.112344	0.232832	0.815892
gm_FrontalMid2R	tmt.mean_Pre	~~	gaf_Pre	0.22495	0.112509	1.99939	0.0455664
gm_FrontalMid2R	panss.pos_Post	~~	panss.pos_Post	0.271403	0.048357	5.61249	1.9944e-08
gm_FrontalMid2R	panss.neg_Post	~~	panss.neg_Post	0.276896	0.0493357	5.61249	1.9944e-08
gm_FrontalMid2R	vlmt.stm_Post	~~	vlmt.stm_Post	0.463114	0.082515	5.61249	1.9944e-08
gm_FrontalMid2R	vlmt.ltm_Post	~~	vlmt.ltm_Post	0.280922	0.0500531	5.61249	1.9944e-08
gm_FrontalMid2R	dst.wm_Post	~~	dst.wm_Post	0.56338	0.10038	5.61249	1.9944e-08
gm_FrontalMid2R	tmt.mean_Post	~~	tmt.mean_Post	0.30589	0.0545017	5.61249	1.9944e-08
gm_FrontalMid2R	gaf_Post	~~	gaf_Post	0.418917	0.0746401	5.61249	1.9944e-08
gm_FrontalMid2R	gm_FrontalMid2R_change	~~	gm_FrontalMid2R_change	0.141965	0.0252945	5.61249	1.9944e-08
gm_FrontalMid2R	panss.pos_Pre	~~	panss.pos_Pre	1.0136	0.180597	5.61249	1.9944e-08
gm_FrontalMid2R	panss.neg_Pre	~~	panss.neg_Pre	0.821422	0.146356	5.61249	1.9944e-08
gm_FrontalMid2R	vlmt.stm_Pre	~~	vlmt.stm_Pre	0.782131	0.139356	5.61249	1.9944e-08
gm_FrontalMid2R	vlmt.ltm_Pre	~~	vlmt.ltm_Pre	0.771459	0.137454	5.61249	1.9944e-08
gm_FrontalMid2R	dst.wm_Pre	~~	dst.wm_Pre	0.924249	0.164677	5.61249	1.9944e-08
gm_FrontalMid2R	tmt.mean_Pre	~~	tmt.mean_Pre	0.868898	0.154815	5.61249	1.9944e-08
gm_FrontalMid2R	gaf_Pre	~~	gaf_Pre	0.859566	0.153153	5.61249	1.9944e-08
gm_FrontalMid2R	group	~~	group	0.752834	0	NA	NA
gm_FrontalMid2R	group	~~	age	-0.029407	0	NA	NA
gm_FrontalMid2R	group	~~	sex	0.0188964	0	NA	NA
gm_FrontalMid2R	group	~~	study	0.0634921	0	NA	NA
gm_FrontalMid2R	group	~~	cpz	-0.270406	0	NA	NA
gm_FrontalMid2R	group	~~	education_years	0.00299719	0	NA	NA
gm_FrontalMid2R	age	~~	age	0.992063	0	NA	NA
gm_FrontalMid2R	age	~~	sex	-0.12299	0	NA	NA
gm_FrontalMid2R	age	~~	study	-0.0468424	0	NA	NA
gm_FrontalMid2R	age	~~	cpz	-0.0513002	0	NA	NA
gm_FrontalMid2R	age	~~	education_years	0.165983	0	NA	NA
gm_FrontalMid2R	sex	~~	sex	0.210632	0	NA	NA
gm_FrontalMid2R	sex	~~	study	0.010582	0	NA	NA
gm_FrontalMid2R	sex	~~	cpz	-0.0198313	0	NA	NA
gm_FrontalMid2R	sex	~~	education_years	-0.0666471	0	NA	NA
gm_FrontalMid2R	study	~~	study	0.222222	0	NA	NA
gm_FrontalMid2R	study	~~	cpz	0.0951995	0	NA	NA
gm_FrontalMid2R	study	~~	education_years	-0.0494052	0	NA	NA
gm_FrontalMid2R	cpz	~~	cpz	0.992063	0	NA	NA
gm_FrontalMid2R	cpz	~~	education_years	0.161705	0	NA	NA
gm_FrontalMid2R	education_years	~~	education_years	0.992063	0	NA	NA
gm_FrontalSup2L	panss.pos_Post	~	gm_FrontalSup2L_change	0.242408	0.200667	1.20801	0.227042
gm_FrontalSup2L	panss.pos_Post	~	panss.pos_Pre	0.571137	0.087986	6.49123	8.51397e-11
gm_FrontalSup2L	panss.pos_Post	~	panss.neg_Pre	0.142223	0.12043	1.18095	0.237621
gm_FrontalSup2L	panss.pos_Post	~	vlmt.stm_Pre	0.141628	0.10519	1.34639	0.178176
gm_FrontalSup2L	panss.pos_Post	~	vlmt.ltm_Pre	-0.117402	0.107085	-1.09635	0.272927
gm_FrontalSup2L	panss.pos_Post	~	dst.wm_Pre	-0.0344108	0.0791973	-0.434494	0.663929
gm_FrontalSup2L	panss.pos_Post	~	tmt.mean_Pre	0.00846078	0.0772943	0.109462	0.912836
gm_FrontalSup2L	panss.pos_Post	~	gaf_Pre	0.0620984	0.114308	0.543256	0.586953
gm_FrontalSup2L	panss.pos_Post	~	group	-0.0329906	0.0867427	-0.380326	0.703703
gm_FrontalSup2L	panss.pos_Post	~	age	0.0379205	0.0755551	0.501892	0.615743
gm_FrontalSup2L	panss.pos_Post	~	sex	0.150821	0.157039	0.960405	0.336851
gm_FrontalSup2L	panss.pos_Post	~	study	0.0613833	0.174082	0.352612	0.724379
gm_FrontalSup2L	panss.pos_Post	~	cpz	0.0661308	0.076544	0.863958	0.387611
gm_FrontalSup2L	panss.pos_Post	~	education_years	-0.0882244	0.0765149	-1.15303	0.248896
gm_FrontalSup2L	panss.neg_Post	~	gm_FrontalSup2L_change	0.116961	0.204094	0.573075	0.566594
gm_FrontalSup2L	panss.neg_Post	~	panss.pos_Pre	0.0287154	0.0894885	0.320884	0.748298
gm_FrontalSup2L	panss.neg_Post	~	panss.neg_Pre	0.606601	0.122487	4.95238	7.33114e-07
gm_FrontalSup2L	panss.neg_Post	~	vlmt.stm_Pre	0.0222012	0.106987	0.207514	0.835608
gm_FrontalSup2L	panss.neg_Post	~	vlmt.ltm_Pre	-0.0410219	0.108913	-0.376648	0.706435
gm_FrontalSup2L	panss.neg_Post	~	dst.wm_Pre	0.0772919	0.0805497	0.959556	0.337279
gm_FrontalSup2L	panss.neg_Post	~	tmt.mean_Pre	-0.0148228	0.0786142	-0.188552	0.850444
gm_FrontalSup2L	panss.neg_Post	~	gaf_Pre	0.0309708	0.11626	0.266393	0.789937
gm_FrontalSup2L	panss.neg_Post	~	group	0.13602	0.088224	1.54175	0.123134
gm_FrontalSup2L	panss.neg_Post	~	age	0.0241804	0.0768453	0.314664	0.753017
gm_FrontalSup2L	panss.neg_Post	~	sex	0.0920588	0.159721	0.576373	0.564363
gm_FrontalSup2L	panss.neg_Post	~	study	0.153294	0.177054	0.865802	0.386599
gm_FrontalSup2L	panss.neg_Post	~	cpz	0.191116	0.0778511	2.4549	0.0140925
gm_FrontalSup2L	panss.neg_Post	~	education_years	-0.140235	0.0778216	-1.80201	0.0715433
gm_FrontalSup2L	vlmt.stm_Post	~	gm_FrontalSup2L_change	-0.130838	0.269036	-0.486321	0.626739
gm_FrontalSup2L	vlmt.stm_Post	~	panss.pos_Pre	-0.138327	0.117963	-1.17263	0.240945
gm_FrontalSup2L	vlmt.stm_Post	~	panss.neg_Pre	-0.126472	0.161462	-0.783294	0.433454
gm_FrontalSup2L	vlmt.stm_Post	~	vlmt.stm_Pre	0.283354	0.141029	2.00919	0.0445173
gm_FrontalSup2L	vlmt.stm_Post	~	vlmt.ltm_Pre	0.460906	0.143569	3.21035	0.00132575
gm_FrontalSup2L	vlmt.stm_Post	~	dst.wm_Pre	0.148787	0.10618	1.40126	0.161135
gm_FrontalSup2L	vlmt.stm_Post	~	tmt.mean_Pre	-0.164095	0.103629	-1.58348	0.113312
gm_FrontalSup2L	vlmt.stm_Post	~	gaf_Pre	0.0689236	0.153253	0.449736	0.652901
gm_FrontalSup2L	vlmt.stm_Post	~	group	0.0489348	0.116297	0.420776	0.673919
gm_FrontalSup2L	vlmt.stm_Post	~	age	0.015902	0.101297	0.156984	0.875258
gm_FrontalSup2L	vlmt.stm_Post	~	sex	0.0932645	0.210544	0.44297	0.657787
gm_FrontalSup2L	vlmt.stm_Post	~	study	0.405763	0.233392	1.73854	0.082115
gm_FrontalSup2L	vlmt.stm_Post	~	cpz	0.0266249	0.102623	0.259444	0.795293
gm_FrontalSup2L	vlmt.stm_Post	~	education_years	0.0794712	0.102584	0.774693	0.438521
gm_FrontalSup2L	vlmt.ltm_Post	~	gm_FrontalSup2L_change	0.135664	0.205569	0.659947	0.509288
gm_FrontalSup2L	vlmt.ltm_Post	~	panss.pos_Pre	-0.0515195	0.0901352	-0.57158	0.567606
gm_FrontalSup2L	vlmt.ltm_Post	~	panss.neg_Pre	-0.0374928	0.123372	-0.303901	0.761203
gm_FrontalSup2L	vlmt.ltm_Post	~	vlmt.stm_Pre	0.269429	0.10776	2.50027	0.0124099
gm_FrontalSup2L	vlmt.ltm_Post	~	vlmt.ltm_Pre	0.531782	0.1097	4.84759	1.24973e-06
gm_FrontalSup2L	vlmt.ltm_Post	~	dst.wm_Pre	0.197935	0.0811318	2.43967	0.0147007
gm_FrontalSup2L	vlmt.ltm_Post	~	tmt.mean_Pre	-0.0931959	0.0791823	-1.17698	0.239204
gm_FrontalSup2L	vlmt.ltm_Post	~	gaf_Pre	0.197117	0.1171	1.68332	0.092313
gm_FrontalSup2L	vlmt.ltm_Post	~	group	-0.117639	0.0888616	-1.32384	0.185555
gm_FrontalSup2L	vlmt.ltm_Post	~	age	-0.0603851	0.0774006	-0.780163	0.435295
gm_FrontalSup2L	vlmt.ltm_Post	~	sex	-0.155237	0.160875	-0.964952	0.334569
gm_FrontalSup2L	vlmt.ltm_Post	~	study	0.531797	0.178334	2.98203	0.00286343
gm_FrontalSup2L	vlmt.ltm_Post	~	cpz	-0.156433	0.0784137	-1.99496	0.0460467
gm_FrontalSup2L	vlmt.ltm_Post	~	education_years	0.0582182	0.078384	0.742731	0.457645
gm_FrontalSup2L	dst.wm_Post	~	gm_FrontalSup2L_change	-0.363529	0.288563	-1.25979	0.207744
gm_FrontalSup2L	dst.wm_Post	~	panss.pos_Pre	-0.0804433	0.126525	-0.635788	0.524915
gm_FrontalSup2L	dst.wm_Post	~	panss.neg_Pre	0.26099	0.173181	1.50704	0.131801
gm_FrontalSup2L	dst.wm_Post	~	vlmt.stm_Pre	0.221561	0.151266	1.46471	0.142999
gm_FrontalSup2L	dst.wm_Post	~	vlmt.ltm_Pre	0.159209	0.153989	1.03389	0.301186
gm_FrontalSup2L	dst.wm_Post	~	dst.wm_Pre	0.341705	0.113887	3.00038	0.00269642
gm_FrontalSup2L	dst.wm_Post	~	tmt.mean_Pre	0.119923	0.11115	1.07892	0.280622
gm_FrontalSup2L	dst.wm_Post	~	gaf_Pre	0.192185	0.164377	1.16917	0.242334
gm_FrontalSup2L	dst.wm_Post	~	group	0.0168726	0.124738	0.135265	0.892403
gm_FrontalSup2L	dst.wm_Post	~	age	0.00918562	0.108649	0.0845436	0.932624
gm_FrontalSup2L	dst.wm_Post	~	sex	0.296592	0.225825	1.31337	0.189059
gm_FrontalSup2L	dst.wm_Post	~	study	-0.11013	0.250332	-0.439936	0.659983
gm_FrontalSup2L	dst.wm_Post	~	cpz	-0.0021614	0.110072	-0.0196363	0.984333
gm_FrontalSup2L	dst.wm_Post	~	education_years	0.00380868	0.11003	0.034615	0.972387
gm_FrontalSup2L	tmt.mean_Post	~	gm_FrontalSup2L_change	-0.0789589	0.217152	-0.363611	0.716149
gm_FrontalSup2L	tmt.mean_Post	~	panss.pos_Pre	0.119212	0.0952143	1.25204	0.210556
gm_FrontalSup2L	tmt.mean_Post	~	panss.neg_Pre	0.156856	0.130324	1.20358	0.228751
gm_FrontalSup2L	tmt.mean_Post	~	vlmt.stm_Pre	0.127474	0.113832	1.11984	0.26278
gm_FrontalSup2L	tmt.mean_Post	~	vlmt.ltm_Pre	0.212093	0.115882	1.83025	0.0672124
gm_FrontalSup2L	tmt.mean_Post	~	dst.wm_Pre	0.0131648	0.0857036	0.153608	0.877919
gm_FrontalSup2L	tmt.mean_Post	~	tmt.mean_Pre	0.598064	0.0836442	7.15009	8.67084e-13
gm_FrontalSup2L	tmt.mean_Post	~	gaf_Pre	0.0990009	0.123699	0.80034	0.423514
gm_FrontalSup2L	tmt.mean_Post	~	group	0.0955173	0.0938689	1.01756	0.308887
gm_FrontalSup2L	tmt.mean_Post	~	age	-0.0287999	0.0817621	-0.35224	0.724658
gm_FrontalSup2L	tmt.mean_Post	~	sex	0.0781706	0.16994	0.459988	0.645525
gm_FrontalSup2L	tmt.mean_Post	~	study	-0.366545	0.188383	-1.94574	0.0516856
gm_FrontalSup2L	tmt.mean_Post	~	cpz	-0.120959	0.0828322	-1.46029	0.14421
gm_FrontalSup2L	tmt.mean_Post	~	education_years	-0.0370997	0.0828008	-0.448059	0.65411
gm_FrontalSup2L	gaf_Post	~	gm_FrontalSup2L_change	-0.0410756	0.25594	-0.160489	0.872496
gm_FrontalSup2L	gaf_Post	~	panss.pos_Pre	-0.0237692	0.112221	-0.211807	0.832258
gm_FrontalSup2L	gaf_Post	~	panss.neg_Pre	0.0585694	0.153602	0.381306	0.702976
gm_FrontalSup2L	gaf_Post	~	vlmt.stm_Pre	0.27359	0.134164	2.03922	0.0414285
gm_FrontalSup2L	gaf_Post	~	vlmt.ltm_Pre	-0.217499	0.13658	-1.59247	0.11128
gm_FrontalSup2L	gaf_Post	~	dst.wm_Pre	-0.0389199	0.101012	-0.385301	0.700014
gm_FrontalSup2L	gaf_Post	~	tmt.mean_Pre	0.174676	0.0985846	1.77183	0.0764221
gm_FrontalSup2L	gaf_Post	~	gaf_Pre	0.529519	0.145793	3.63198	0.000281249
gm_FrontalSup2L	gaf_Post	~	group	-0.22377	0.110636	-2.02259	0.0431154
gm_FrontalSup2L	gaf_Post	~	age	0.0242251	0.0963663	0.251386	0.801516
gm_FrontalSup2L	gaf_Post	~	sex	-0.317049	0.200295	-1.58291	0.113442
gm_FrontalSup2L	gaf_Post	~	study	-0.0657692	0.222031	-0.296216	0.767065
gm_FrontalSup2L	gaf_Post	~	cpz	-0.161142	0.0976276	-1.65058	0.0988244
gm_FrontalSup2L	gaf_Post	~	education_years	0.155545	0.0975906	1.59386	0.110968
gm_FrontalSup2L	gm_FrontalSup2L_change	~	panss.pos_Pre	-0.101728	0.0537344	-1.89317	0.0583351
gm_FrontalSup2L	gm_FrontalSup2L_change	~	panss.neg_Pre	0.118026	0.0741352	1.59204	0.111376
gm_FrontalSup2L	gm_FrontalSup2L_change	~	vlmt.stm_Pre	0.0580735	0.0656369	0.884769	0.376281
gm_FrontalSup2L	gm_FrontalSup2L_change	~	vlmt.ltm_Pre	0.0434375	0.0670096	0.648228	0.516838
gm_FrontalSup2L	gm_FrontalSup2L_change	~	dst.wm_Pre	-0.119011	0.0474092	-2.51028	0.0120635
gm_FrontalSup2L	gm_FrontalSup2L_change	~	tmt.mean_Pre	-0.0595057	0.0479464	-1.24109	0.214574
gm_FrontalSup2L	gm_FrontalSup2L_change	~	gaf_Pre	0.0700935	0.0712224	0.984149	0.325042
gm_FrontalSup2L	gm_FrontalSup2L_change	~	group	-0.0587148	0.0539564	-1.08819	0.276512
gm_FrontalSup2L	gm_FrontalSup2L_change	~	age	0.035495	0.0472258	0.751602	0.45229
gm_FrontalSup2L	gm_FrontalSup2L_change	~	sex	0.0336553	0.0985054	0.341659	0.732607
gm_FrontalSup2L	gm_FrontalSup2L_change	~	study	0.205668	0.106181	1.93696	0.0527503
gm_FrontalSup2L	gm_FrontalSup2L_change	~	cpz	0.0318396	0.0478902	0.664847	0.506148
gm_FrontalSup2L	gm_FrontalSup2L_change	~	education_years	0.035433	0.0478318	0.740782	0.458826
gm_FrontalSup2L	panss.pos_Pre	~	group	0.0997567	0.159323	0.626129	0.53123
gm_FrontalSup2L	panss.pos_Pre	~	age	0.130257	0.134323	0.969729	0.332181
gm_FrontalSup2L	panss.pos_Pre	~	sex	-0.177344	0.289004	-0.613639	0.539454
gm_FrontalSup2L	panss.pos_Pre	~	study	0.557717	0.286919	1.94382	0.0519177
gm_FrontalSup2L	panss.pos_Pre	~	cpz	0.209967	0.142865	1.46968	0.141647
gm_FrontalSup2L	panss.pos_Pre	~	education_years	-0.0356324	0.133602	-0.266706	0.789695
gm_FrontalSup2L	panss.neg_Pre	~	group	0.037399	0.143426	0.260755	0.794282
gm_FrontalSup2L	panss.neg_Pre	~	age	-0.0223389	0.120921	-0.18474	0.853433
gm_FrontalSup2L	panss.neg_Pre	~	sex	-0.321311	0.260168	-1.23501	0.216827
gm_FrontalSup2L	panss.neg_Pre	~	study	1.00096	0.258291	3.87532	0.000106483
gm_FrontalSup2L	panss.neg_Pre	~	cpz	0.0934841	0.12861	0.726878	0.467301
gm_FrontalSup2L	panss.neg_Pre	~	education_years	-0.0784082	0.120271	-0.651928	0.514447
gm_FrontalSup2L	vlmt.stm_Pre	~	group	-0.199572	0.139954	-1.42598	0.153873
gm_FrontalSup2L	vlmt.stm_Pre	~	age	-0.277762	0.117993	-2.35405	0.0185699
gm_FrontalSup2L	vlmt.stm_Pre	~	sex	-0.101631	0.25387	-0.400326	0.688916
gm_FrontalSup2L	vlmt.stm_Pre	~	study	0.0614998	0.252038	0.24401	0.807223
gm_FrontalSup2L	vlmt.stm_Pre	~	cpz	-0.11577	0.125497	-0.922493	0.356271
gm_FrontalSup2L	vlmt.stm_Pre	~	education_years	0.268393	0.11736	2.28693	0.0221998
gm_FrontalSup2L	vlmt.ltm_Pre	~	group	-0.10266	0.138996	-0.738581	0.460161
gm_FrontalSup2L	vlmt.ltm_Pre	~	age	-0.26568	0.117185	-2.26718	0.0233794
gm_FrontalSup2L	vlmt.ltm_Pre	~	sex	-0.265309	0.252132	-1.05226	0.292679
gm_FrontalSup2L	vlmt.ltm_Pre	~	study	0.327088	0.250312	1.30672	0.191308
gm_FrontalSup2L	vlmt.ltm_Pre	~	cpz	-0.0310199	0.124638	-0.24888	0.803453
gm_FrontalSup2L	vlmt.ltm_Pre	~	education_years	0.121651	0.116556	1.04371	0.296619
gm_FrontalSup2L	dst.wm_Pre	~	group	-0.0470716	0.152139	-0.309399	0.757018
gm_FrontalSup2L	dst.wm_Pre	~	age	-0.0964598	0.128266	-0.752029	0.452033
gm_FrontalSup2L	dst.wm_Pre	~	sex	0.159866	0.275973	0.579281	0.5624
gm_FrontalSup2L	dst.wm_Pre	~	study	0.0960111	0.273981	0.35043	0.726016
gm_FrontalSup2L	dst.wm_Pre	~	cpz	-0.0333449	0.136423	-0.244423	0.806903
gm_FrontalSup2L	dst.wm_Pre	~	education_years	0.169076	0.127577	1.32528	0.185078
gm_FrontalSup2L	tmt.mean_Pre	~	group	-0.215643	0.147513	-1.46186	0.143779
gm_FrontalSup2L	tmt.mean_Pre	~	age	-0.280982	0.124366	-2.25932	0.0238636
gm_FrontalSup2L	tmt.mean_Pre	~	sex	0.0564521	0.267581	0.210972	0.832909
gm_FrontalSup2L	tmt.mean_Pre	~	study	-0.156633	0.26565	-0.58962	0.555445
gm_FrontalSup2L	tmt.mean_Pre	~	cpz	0.0354077	0.132275	0.267683	0.788944
gm_FrontalSup2L	tmt.mean_Pre	~	education_years	0.307732	0.123698	2.48777	0.0128548
gm_FrontalSup2L	gaf_Pre	~	group	0.11057	0.146718	0.753622	0.451076
gm_FrontalSup2L	gaf_Pre	~	age	-0.027259	0.123696	-0.22037	0.825583
gm_FrontalSup2L	gaf_Pre	~	sex	-0.157242	0.266141	-0.590823	0.554639
gm_FrontalSup2L	gaf_Pre	~	study	-0.442278	0.26422	-1.6739	0.09415
gm_FrontalSup2L	gaf_Pre	~	cpz	-0.139058	0.131563	-1.05697	0.290526
gm_FrontalSup2L	gaf_Pre	~	education_years	-0.106536	0.123032	-0.86592	0.386534
gm_FrontalSup2L	panss.pos_Post	~~	panss.neg_Post	0.146031	0.0388275	3.76102	0.000169221
gm_FrontalSup2L	panss.pos_Post	~~	vlmt.stm_Post	-0.026043	0.0451908	-0.576291	0.564419
gm_FrontalSup2L	panss.pos_Post	~~	vlmt.ltm_Post	0.0762798	0.0357547	2.13342	0.0328902
gm_FrontalSup2L	panss.pos_Post	~~	dst.wm_Post	0.0833271	0.0494697	1.68441	0.0921029
gm_FrontalSup2L	panss.pos_Post	~~	tmt.mean_Post	-0.0655206	0.0373043	-1.75638	0.0790235
gm_FrontalSup2L	panss.pos_Post	~~	gaf_Post	-0.118798	0.0454148	-2.61584	0.00890078
gm_FrontalSup2L	panss.neg_Post	~~	vlmt.stm_Post	-0.0241856	0.0459424	-0.526433	0.598588
gm_FrontalSup2L	panss.neg_Post	~~	vlmt.ltm_Post	-0.00202836	0.035028	-0.0579069	0.953823
gm_FrontalSup2L	panss.neg_Post	~~	dst.wm_Post	0.00935777	0.0491826	0.190266	0.849101
gm_FrontalSup2L	panss.neg_Post	~~	tmt.mean_Post	-0.0157319	0.0370538	-0.42457	0.67115
gm_FrontalSup2L	panss.neg_Post	~~	gaf_Post	-0.153823	0.0477221	-3.22332	0.00126714
gm_FrontalSup2L	vlmt.stm_Post	~~	vlmt.ltm_Post	0.137143	0.0492995	2.78184	0.0054052
gm_FrontalSup2L	vlmt.stm_Post	~~	dst.wm_Post	0.018817	0.064857	0.290131	0.771716
gm_FrontalSup2L	vlmt.stm_Post	~~	tmt.mean_Post	0.0214687	0.0488492	0.43949	0.660306
gm_FrontalSup2L	vlmt.stm_Post	~~	gaf_Post	0.012102	0.0575065	0.210446	0.83332
gm_FrontalSup2L	vlmt.ltm_Post	~~	dst.wm_Post	0.0378472	0.0497528	0.760705	0.446833
gm_FrontalSup2L	vlmt.ltm_Post	~~	tmt.mean_Post	-0.032361	0.0374905	-0.863178	0.38804
gm_FrontalSup2L	vlmt.ltm_Post	~~	gaf_Post	0.0668217	0.0447244	1.49407	0.135156
gm_FrontalSup2L	dst.wm_Post	~~	tmt.mean_Post	0.0547066	0.0527665	1.03677	0.299844
gm_FrontalSup2L	dst.wm_Post	~~	gaf_Post	-0.00361902	0.0616604	-0.0586929	0.953197
gm_FrontalSup2L	tmt.mean_Post	~~	gaf_Post	0.133013	0.0493336	2.6962	0.00701357
gm_FrontalSup2L	panss.pos_Pre	~~	panss.neg_Pre	0.539992	0.133582	4.0424	5.29074e-05
gm_FrontalSup2L	panss.pos_Pre	~~	vlmt.stm_Pre	-0.0240279	0.112217	-0.214119	0.830454
gm_FrontalSup2L	panss.pos_Pre	~~	vlmt.ltm_Pre	-0.0449146	0.111552	-0.402632	0.687219
gm_FrontalSup2L	panss.pos_Pre	~~	dst.wm_Pre	-0.163174	0.123664	-1.3195	0.187003
gm_FrontalSup2L	panss.pos_Pre	~~	tmt.mean_Pre	-0.284155	0.123536	-2.30017	0.0214384
gm_FrontalSup2L	panss.pos_Pre	~~	gaf_Pre	-0.458229	0.131005	-3.49779	0.000469132
gm_FrontalSup2L	panss.neg_Pre	~~	vlmt.stm_Pre	-0.10765	0.101891	-1.05652	0.29073
gm_FrontalSup2L	panss.neg_Pre	~~	vlmt.ltm_Pre	-0.122797	0.101479	-1.21007	0.226251
gm_FrontalSup2L	panss.neg_Pre	~~	dst.wm_Pre	0.0115801	0.109786	0.105479	0.915996
gm_FrontalSup2L	panss.neg_Pre	~~	tmt.mean_Pre	-0.20482	0.109522	-1.87014	0.0614648
gm_FrontalSup2L	panss.neg_Pre	~~	gaf_Pre	-0.610139	0.13083	-4.66361	3.10715e-06
gm_FrontalSup2L	vlmt.stm_Pre	~~	vlmt.ltm_Pre	0.498994	0.116318	4.28992	1.78734e-05
gm_FrontalSup2L	vlmt.stm_Pre	~~	dst.wm_Pre	0.306393	0.113862	2.69093	0.00712532
gm_FrontalSup2L	vlmt.stm_Pre	~~	tmt.mean_Pre	0.208543	0.107133	1.94658	0.051585
gm_FrontalSup2L	vlmt.stm_Pre	~~	gaf_Pre	0.108461	0.104202	1.04087	0.297936
gm_FrontalSup2L	vlmt.ltm_Pre	~~	dst.wm_Pre	0.206525	0.109521	1.88572	0.0593333
gm_FrontalSup2L	vlmt.ltm_Pre	~~	tmt.mean_Pre	0.174612	0.10547	1.65556	0.0978105
gm_FrontalSup2L	vlmt.ltm_Pre	~~	gaf_Pre	0.284349	0.10867	2.61663	0.00888017
gm_FrontalSup2L	dst.wm_Pre	~~	tmt.mean_Pre	0.159707	0.114683	1.3926	0.163741
gm_FrontalSup2L	dst.wm_Pre	~~	gaf_Pre	0.0261574	0.112344	0.232832	0.815892
gm_FrontalSup2L	tmt.mean_Pre	~~	gaf_Pre	0.22495	0.112509	1.99939	0.0455664
gm_FrontalSup2L	panss.pos_Post	~~	panss.pos_Post	0.266833	0.0475427	5.61249	1.9944e-08
gm_FrontalSup2L	panss.neg_Post	~~	panss.neg_Post	0.276024	0.0491803	5.61249	1.9944e-08
gm_FrontalSup2L	vlmt.stm_Post	~~	vlmt.stm_Post	0.47963	0.0854577	5.61249	1.9944e-08
gm_FrontalSup2L	vlmt.ltm_Post	~~	vlmt.ltm_Post	0.280028	0.0498937	5.61249	1.9944e-08
gm_FrontalSup2L	dst.wm_Post	~~	dst.wm_Post	0.551781	0.0983132	5.61249	1.9944e-08
gm_FrontalSup2L	tmt.mean_Post	~~	tmt.mean_Post	0.312475	0.055675	5.61249	1.9944e-08
gm_FrontalSup2L	gaf_Post	~~	gaf_Post	0.434072	0.0773405	5.61249	1.9944e-08
gm_FrontalSup2L	gm_FrontalSup2L_change	~~	gm_FrontalSup2L_change	0.105183	0.0187409	5.61249	1.9944e-08
gm_FrontalSup2L	panss.pos_Pre	~~	panss.pos_Pre	1.0136	0.180597	5.61249	1.9944e-08
gm_FrontalSup2L	panss.neg_Pre	~~	panss.neg_Pre	0.821422	0.146356	5.61249	1.9944e-08
gm_FrontalSup2L	vlmt.stm_Pre	~~	vlmt.stm_Pre	0.782131	0.139356	5.61249	1.9944e-08
gm_FrontalSup2L	vlmt.ltm_Pre	~~	vlmt.ltm_Pre	0.771459	0.137454	5.61249	1.9944e-08
gm_FrontalSup2L	dst.wm_Pre	~~	dst.wm_Pre	0.924249	0.164677	5.61249	1.9944e-08
gm_FrontalSup2L	tmt.mean_Pre	~~	tmt.mean_Pre	0.868898	0.154815	5.61249	1.9944e-08
gm_FrontalSup2L	gaf_Pre	~~	gaf_Pre	0.859566	0.153153	5.61249	1.9944e-08
gm_FrontalSup2L	group	~~	group	0.752834	0	NA	NA
gm_FrontalSup2L	group	~~	age	-0.029407	0	NA	NA
gm_FrontalSup2L	group	~~	sex	0.0188964	0	NA	NA
gm_FrontalSup2L	group	~~	study	0.0634921	0	NA	NA
gm_FrontalSup2L	group	~~	cpz	-0.270406	0	NA	NA
gm_FrontalSup2L	group	~~	education_years	0.00299719	0	NA	NA
gm_FrontalSup2L	age	~~	age	0.992063	0	NA	NA
gm_FrontalSup2L	age	~~	sex	-0.12299	0	NA	NA
gm_FrontalSup2L	age	~~	study	-0.0468424	0	NA	NA
gm_FrontalSup2L	age	~~	cpz	-0.0513002	0	NA	NA
gm_FrontalSup2L	age	~~	education_years	0.165983	0	NA	NA
gm_FrontalSup2L	sex	~~	sex	0.210632	0	NA	NA
gm_FrontalSup2L	sex	~~	study	0.010582	0	NA	NA
gm_FrontalSup2L	sex	~~	cpz	-0.0198313	0	NA	NA
gm_FrontalSup2L	sex	~~	education_years	-0.0666471	0	NA	NA
gm_FrontalSup2L	study	~~	study	0.222222	0	NA	NA
gm_FrontalSup2L	study	~~	cpz	0.0951995	0	NA	NA
gm_FrontalSup2L	study	~~	education_years	-0.0494052	0	NA	NA
gm_FrontalSup2L	cpz	~~	cpz	0.992063	0	NA	NA
gm_FrontalSup2L	cpz	~~	education_years	0.161705	0	NA	NA
gm_FrontalSup2L	education_years	~~	education_years	0.992063	0	NA	NA
gm_FrontalSup2R	panss.pos_Post	~	gm_FrontalSup2R_change	0.208048	0.187172	1.11153	0.266339
gm_FrontalSup2R	panss.pos_Post	~	panss.pos_Pre	0.554122	0.0860096	6.44256	1.17471e-10
gm_FrontalSup2R	panss.pos_Post	~	panss.neg_Pre	0.14017	0.121458	1.15406	0.248475
gm_FrontalSup2R	panss.pos_Post	~	vlmt.stm_Pre	0.124095	0.108517	1.14355	0.252811
gm_FrontalSup2R	panss.pos_Post	~	vlmt.ltm_Pre	-0.0807992	0.109458	-0.738177	0.460407
gm_FrontalSup2R	panss.pos_Post	~	dst.wm_Pre	-0.0460093	0.0772179	-0.595837	0.551284
gm_FrontalSup2R	panss.pos_Post	~	tmt.mean_Pre	0.00925285	0.0777146	0.119062	0.905226
gm_FrontalSup2R	panss.pos_Post	~	gaf_Pre	0.0419104	0.118457	0.353803	0.723487
gm_FrontalSup2R	panss.pos_Post	~	group	-0.0240973	0.0885669	-0.27208	0.78556
gm_FrontalSup2R	panss.pos_Post	~	age	0.0432022	0.0754088	0.572907	0.566708
gm_FrontalSup2R	panss.pos_Post	~	sex	0.13595	0.158527	0.857581	0.391124
gm_FrontalSup2R	panss.pos_Post	~	study	0.0653254	0.174376	0.374624	0.70794
gm_FrontalSup2R	panss.pos_Post	~	cpz	0.0604613	0.077353	0.781628	0.434433
gm_FrontalSup2R	panss.pos_Post	~	education_years	-0.0968524	0.0778725	-1.24373	0.213599
gm_FrontalSup2R	panss.neg_Post	~	gm_FrontalSup2R_change	0.0900588	0.190194	0.47351	0.635849
gm_FrontalSup2R	panss.neg_Post	~	panss.pos_Pre	0.0201265	0.0873983	0.230285	0.81787
gm_FrontalSup2R	panss.neg_Post	~	panss.neg_Pre	0.607132	0.123419	4.91927	8.68689e-07
gm_FrontalSup2R	panss.neg_Post	~	vlmt.stm_Pre	0.0153103	0.110269	0.138845	0.889573
gm_FrontalSup2R	panss.neg_Post	~	vlmt.ltm_Pre	-0.0246551	0.111225	-0.221668	0.824572
gm_FrontalSup2R	panss.neg_Post	~	dst.wm_Pre	0.0708397	0.0784647	0.902823	0.36662
gm_FrontalSup2R	panss.neg_Post	~	tmt.mean_Pre	-0.0151957	0.0789693	-0.192426	0.847409
gm_FrontalSup2R	panss.neg_Post	~	gaf_Pre	0.023075	0.12037	0.191701	0.847976
gm_FrontalSup2R	panss.neg_Post	~	group	0.139163	0.0899969	1.54631	0.12203
gm_FrontalSup2R	panss.neg_Post	~	age	0.0268937	0.0766263	0.350972	0.725609
gm_FrontalSup2R	panss.neg_Post	~	sex	0.086026	0.161086	0.534036	0.593316
gm_FrontalSup2R	panss.neg_Post	~	study	0.157474	0.177192	0.888723	0.374152
gm_FrontalSup2R	panss.neg_Post	~	cpz	0.189045	0.078602	2.40509	0.0161683
gm_FrontalSup2R	panss.neg_Post	~	education_years	-0.143544	0.0791299	-1.81403	0.0696727
gm_FrontalSup2R	vlmt.stm_Post	~	gm_FrontalSup2R_change	-0.413773	0.245503	-1.68541	0.0919095
gm_FrontalSup2R	vlmt.stm_Post	~	panss.pos_Pre	-0.140222	0.112814	-1.24295	0.213886
gm_FrontalSup2R	vlmt.stm_Post	~	panss.neg_Pre	-0.0809304	0.15931	-0.508006	0.611449
gm_FrontalSup2R	vlmt.stm_Post	~	vlmt.stm_Pre	0.338624	0.142336	2.37904	0.0173576
gm_FrontalSup2R	vlmt.stm_Post	~	vlmt.ltm_Pre	0.403368	0.14357	2.80956	0.00496088
gm_FrontalSup2R	vlmt.stm_Post	~	dst.wm_Pre	0.130049	0.101282	1.28402	0.199133
gm_FrontalSup2R	vlmt.stm_Post	~	tmt.mean_Pre	-0.186573	0.101934	-1.83033	0.0672003
gm_FrontalSup2R	vlmt.stm_Post	~	gaf_Pre	0.133696	0.155373	0.860483	0.389523
gm_FrontalSup2R	vlmt.stm_Post	~	group	0.0106227	0.116168	0.0914423	0.927141
gm_FrontalSup2R	vlmt.stm_Post	~	age	0.0178659	0.0989094	0.180629	0.856659
gm_FrontalSup2R	vlmt.stm_Post	~	sex	0.134664	0.207931	0.647639	0.517218
gm_FrontalSup2R	vlmt.stm_Post	~	study	0.470168	0.228719	2.05566	0.0398155
gm_FrontalSup2R	vlmt.stm_Post	~	cpz	0.049085	0.10146	0.483789	0.628536
gm_FrontalSup2R	vlmt.stm_Post	~	education_years	0.109078	0.102141	1.06791	0.28556
gm_FrontalSup2R	vlmt.ltm_Post	~	gm_FrontalSup2R_change	0.106813	0.191599	0.557483	0.577197
gm_FrontalSup2R	vlmt.ltm_Post	~	panss.pos_Pre	-0.0613954	0.0880441	-0.697326	0.485599
gm_FrontalSup2R	vlmt.ltm_Post	~	panss.neg_Pre	-0.0372236	0.124331	-0.29939	0.764642
gm_FrontalSup2R	vlmt.ltm_Post	~	vlmt.stm_Pre	0.261078	0.111084	2.35027	0.0187597
gm_FrontalSup2R	vlmt.ltm_Post	~	vlmt.ltm_Pre	0.55106	0.112047	4.91812	8.73793e-07
gm_FrontalSup2R	vlmt.ltm_Post	~	dst.wm_Pre	0.190646	0.0790445	2.41188	0.0158704
gm_FrontalSup2R	vlmt.ltm_Post	~	tmt.mean_Pre	-0.0934563	0.0795528	-1.17477	0.240086
gm_FrontalSup2R	vlmt.ltm_Post	~	gaf_Pre	0.187538	0.121259	1.54659	0.121962
gm_FrontalSup2R	vlmt.ltm_Post	~	group	-0.113731	0.0906618	-1.25445	0.209677
gm_FrontalSup2R	vlmt.ltm_Post	~	age	-0.0572755	0.0771925	-0.741983	0.458098
gm_FrontalSup2R	vlmt.ltm_Post	~	sex	-0.162495	0.162277	-1.00134	0.31666
gm_FrontalSup2R	vlmt.ltm_Post	~	study	0.536127	0.178501	3.0035	0.00266895
gm_FrontalSup2R	vlmt.ltm_Post	~	cpz	-0.158986	0.0791827	-2.00784	0.0446601
gm_FrontalSup2R	vlmt.ltm_Post	~	education_years	0.0541857	0.0797145	0.679747	0.496665
gm_FrontalSup2R	dst.wm_Post	~	gm_FrontalSup2R_change	-0.307021	0.269288	-1.14012	0.254237
gm_FrontalSup2R	dst.wm_Post	~	panss.pos_Pre	-0.054744	0.123744	-0.442398	0.658201
gm_FrontalSup2R	dst.wm_Post	~	panss.neg_Pre	0.263334	0.174744	1.50697	0.131819
gm_FrontalSup2R	dst.wm_Post	~	vlmt.stm_Pre	0.247097	0.156126	1.58267	0.113496
gm_FrontalSup2R	dst.wm_Post	~	vlmt.ltm_Pre	0.104942	0.157479	0.666383	0.505166
gm_FrontalSup2R	dst.wm_Post	~	dst.wm_Pre	0.359511	0.111095	3.23607	0.00121189
gm_FrontalSup2R	dst.wm_Post	~	tmt.mean_Pre	0.119099	0.11181	1.0652	0.286787
gm_FrontalSup2R	dst.wm_Post	~	gaf_Pre	0.22157	0.170427	1.30009	0.19357
gm_FrontalSup2R	dst.wm_Post	~	group	0.00408925	0.127423	0.0320919	0.974399
gm_FrontalSup2R	dst.wm_Post	~	age	0.00118532	0.108492	0.0109254	0.991283
gm_FrontalSup2R	dst.wm_Post	~	sex	0.318343	0.228076	1.39578	0.162782
gm_FrontalSup2R	dst.wm_Post	~	study	-0.117141	0.250878	-0.466923	0.640555
gm_FrontalSup2R	dst.wm_Post	~	cpz	0.00602047	0.111289	0.0540974	0.956858
gm_FrontalSup2R	dst.wm_Post	~	education_years	0.0163357	0.112037	0.145806	0.884074
gm_FrontalSup2R	tmt.mean_Post	~	gm_FrontalSup2R_change	-0.0851671	0.202124	-0.42136	0.673492
gm_FrontalSup2R	tmt.mean_Post	~	panss.pos_Pre	0.124115	0.0928804	1.33628	0.181456
gm_FrontalSup2R	tmt.mean_Post	~	panss.neg_Pre	0.160089	0.131161	1.22055	0.222255
gm_FrontalSup2R	tmt.mean_Post	~	vlmt.stm_Pre	0.135829	0.117186	1.15908	0.246422
gm_FrontalSup2R	tmt.mean_Post	~	vlmt.ltm_Pre	0.19799	0.118202	1.67501	0.0939316
gm_FrontalSup2R	tmt.mean_Post	~	dst.wm_Pre	0.0154999	0.0833865	0.185881	0.852538
gm_FrontalSup2R	tmt.mean_Post	~	tmt.mean_Pre	0.596533	0.0839228	7.10812	1.17639e-12
gm_FrontalSup2R	tmt.mean_Post	~	gaf_Pre	0.108686	0.12792	0.849641	0.395525
gm_FrontalSup2R	tmt.mean_Post	~	group	0.0906863	0.095642	0.948185	0.343036
gm_FrontalSup2R	tmt.mean_Post	~	age	-0.0302424	0.0814328	-0.371379	0.710355
gm_FrontalSup2R	tmt.mean_Post	~	sex	0.0849408	0.171191	0.496177	0.61977
gm_FrontalSup2R	tmt.mean_Post	~	study	-0.363989	0.188306	-1.93296	0.0532407
gm_FrontalSup2R	tmt.mean_Post	~	cpz	-0.117993	0.0835324	-1.41254	0.157791
gm_FrontalSup2R	tmt.mean_Post	~	education_years	-0.0328493	0.0840934	-0.390629	0.696071
gm_FrontalSup2R	gaf_Post	~	gm_FrontalSup2R_change	-0.325411	0.234809	-1.38585	0.165792
gm_FrontalSup2R	gaf_Post	~	panss.pos_Pre	-0.0315483	0.1079	-0.292385	0.769992
gm_FrontalSup2R	gaf_Post	~	panss.neg_Pre	0.101682	0.152371	0.667334	0.504559
gm_FrontalSup2R	gaf_Post	~	vlmt.stm_Pre	0.320647	0.136136	2.35534	0.0185058
gm_FrontalSup2R	gaf_Post	~	vlmt.ltm_Pre	-0.260065	0.137316	-1.89391	0.0582363
gm_FrontalSup2R	gaf_Post	~	dst.wm_Pre	-0.0610135	0.0968707	-0.629845	0.528796
gm_FrontalSup2R	gaf_Post	~	tmt.mean_Pre	0.153319	0.0974937	1.5726	0.115811
gm_FrontalSup2R	gaf_Post	~	gaf_Pre	0.584793	0.148606	3.9352	8.31283e-05
gm_FrontalSup2R	gaf_Post	~	group	-0.257531	0.111108	-2.31784	0.020458
gm_FrontalSup2R	gaf_Post	~	age	0.027964	0.0946011	0.295599	0.767536
gm_FrontalSup2R	gaf_Post	~	sex	-0.28241	0.198874	-1.42005	0.155594
gm_FrontalSup2R	gaf_Post	~	study	-0.0024031	0.218757	-0.0109853	0.991235
gm_FrontalSup2R	gaf_Post	~	cpz	-0.14151	0.0970402	-1.45826	0.144768
gm_FrontalSup2R	gaf_Post	~	education_years	0.18102	0.0976919	1.85297	0.063887
gm_FrontalSup2R	gm_FrontalSup2R_change	~	panss.pos_Pre	-0.0367464	0.0577089	-0.636755	0.524284
gm_FrontalSup2R	gm_FrontalSup2R_change	~	panss.neg_Pre	0.147385	0.0796186	1.85113	0.0641502
gm_FrontalSup2R	gm_FrontalSup2R_change	~	vlmt.stm_Pre	0.151937	0.0704917	2.15538	0.0311317
gm_FrontalSup2R	gm_FrontalSup2R_change	~	vlmt.ltm_Pre	-0.125322	0.071966	-1.7414	0.081613
gm_FrontalSup2R	gm_FrontalSup2R_change	~	dst.wm_Pre	-0.0829166	0.0509159	-1.6285	0.103418
gm_FrontalSup2R	gm_FrontalSup2R_change	~	tmt.mean_Pre	-0.0731406	0.0514927	-1.42041	0.155489
gm_FrontalSup2R	gm_FrontalSup2R_change	~	gaf_Pre	0.178705	0.0764904	2.33631	0.019475
gm_FrontalSup2R	gm_FrontalSup2R_change	~	group	-0.111158	0.0579473	-1.91826	0.0550778
gm_FrontalSup2R	gm_FrontalSup2R_change	~	age	0.0159701	0.0507188	0.314876	0.752856
gm_FrontalSup2R	gm_FrontalSup2R_change	~	sex	0.110696	0.105791	1.04636	0.295396
gm_FrontalSup2R	gm_FrontalSup2R_change	~	study	0.220687	0.114034	1.93527	0.0529572
gm_FrontalSup2R	gm_FrontalSup2R_change	~	cpz	0.0643491	0.0514324	1.25114	0.210883
gm_FrontalSup2R	gm_FrontalSup2R_change	~	education_years	0.0827563	0.0513697	1.611	0.107181
gm_FrontalSup2R	panss.pos_Pre	~	group	0.0997567	0.159323	0.626129	0.53123
gm_FrontalSup2R	panss.pos_Pre	~	age	0.130257	0.134323	0.969729	0.332181
gm_FrontalSup2R	panss.pos_Pre	~	sex	-0.177344	0.289004	-0.613639	0.539454
gm_FrontalSup2R	panss.pos_Pre	~	study	0.557717	0.286919	1.94382	0.0519177
gm_FrontalSup2R	panss.pos_Pre	~	cpz	0.209967	0.142865	1.46968	0.141647
gm_FrontalSup2R	panss.pos_Pre	~	education_years	-0.0356324	0.133602	-0.266706	0.789695
gm_FrontalSup2R	panss.neg_Pre	~	group	0.037399	0.143426	0.260755	0.794282
gm_FrontalSup2R	panss.neg_Pre	~	age	-0.0223389	0.120921	-0.18474	0.853433
gm_FrontalSup2R	panss.neg_Pre	~	sex	-0.321311	0.260168	-1.23501	0.216827
gm_FrontalSup2R	panss.neg_Pre	~	study	1.00096	0.258291	3.87532	0.000106483
gm_FrontalSup2R	panss.neg_Pre	~	cpz	0.0934841	0.12861	0.726878	0.467301
gm_FrontalSup2R	panss.neg_Pre	~	education_years	-0.0784082	0.120271	-0.651928	0.514447
gm_FrontalSup2R	vlmt.stm_Pre	~	group	-0.199572	0.139954	-1.42598	0.153873
gm_FrontalSup2R	vlmt.stm_Pre	~	age	-0.277762	0.117993	-2.35405	0.0185699
gm_FrontalSup2R	vlmt.stm_Pre	~	sex	-0.101631	0.25387	-0.400326	0.688916
gm_FrontalSup2R	vlmt.stm_Pre	~	study	0.0614998	0.252038	0.24401	0.807223
gm_FrontalSup2R	vlmt.stm_Pre	~	cpz	-0.11577	0.125497	-0.922493	0.356271
gm_FrontalSup2R	vlmt.stm_Pre	~	education_years	0.268393	0.11736	2.28693	0.0221998
gm_FrontalSup2R	vlmt.ltm_Pre	~	group	-0.10266	0.138996	-0.738581	0.460161
gm_FrontalSup2R	vlmt.ltm_Pre	~	age	-0.26568	0.117185	-2.26718	0.0233794
gm_FrontalSup2R	vlmt.ltm_Pre	~	sex	-0.265309	0.252132	-1.05226	0.292679
gm_FrontalSup2R	vlmt.ltm_Pre	~	study	0.327088	0.250312	1.30672	0.191308
gm_FrontalSup2R	vlmt.ltm_Pre	~	cpz	-0.0310199	0.124638	-0.24888	0.803453
gm_FrontalSup2R	vlmt.ltm_Pre	~	education_years	0.121651	0.116556	1.04371	0.296619
gm_FrontalSup2R	dst.wm_Pre	~	group	-0.0470716	0.152139	-0.309399	0.757018
gm_FrontalSup2R	dst.wm_Pre	~	age	-0.0964598	0.128266	-0.752029	0.452033
gm_FrontalSup2R	dst.wm_Pre	~	sex	0.159866	0.275973	0.579281	0.5624
gm_FrontalSup2R	dst.wm_Pre	~	study	0.0960111	0.273981	0.35043	0.726016
gm_FrontalSup2R	dst.wm_Pre	~	cpz	-0.0333449	0.136423	-0.244423	0.806903
gm_FrontalSup2R	dst.wm_Pre	~	education_years	0.169076	0.127577	1.32528	0.185078
gm_FrontalSup2R	tmt.mean_Pre	~	group	-0.215643	0.147513	-1.46186	0.143779
gm_FrontalSup2R	tmt.mean_Pre	~	age	-0.280982	0.124366	-2.25932	0.0238636
gm_FrontalSup2R	tmt.mean_Pre	~	sex	0.0564521	0.267581	0.210972	0.832909
gm_FrontalSup2R	tmt.mean_Pre	~	study	-0.156633	0.26565	-0.58962	0.555445
gm_FrontalSup2R	tmt.mean_Pre	~	cpz	0.0354077	0.132275	0.267683	0.788944
gm_FrontalSup2R	tmt.mean_Pre	~	education_years	0.307732	0.123698	2.48777	0.0128548
gm_FrontalSup2R	gaf_Pre	~	group	0.11057	0.146718	0.753622	0.451076
gm_FrontalSup2R	gaf_Pre	~	age	-0.027259	0.123696	-0.22037	0.825583
gm_FrontalSup2R	gaf_Pre	~	sex	-0.157242	0.266141	-0.590823	0.554639
gm_FrontalSup2R	gaf_Pre	~	study	-0.442278	0.26422	-1.6739	0.09415
gm_FrontalSup2R	gaf_Pre	~	cpz	-0.139058	0.131563	-1.05697	0.290526
gm_FrontalSup2R	gaf_Pre	~	education_years	-0.106536	0.123032	-0.86592	0.386534
gm_FrontalSup2R	panss.pos_Post	~~	panss.neg_Post	0.14674	0.0389471	3.76768	0.000164773
gm_FrontalSup2R	panss.pos_Post	~~	vlmt.stm_Post	-0.0189354	0.0443124	-0.427317	0.669149
gm_FrontalSup2R	panss.pos_Post	~~	vlmt.ltm_Post	0.0770429	0.0358711	2.14777	0.0317317
gm_FrontalSup2R	panss.pos_Post	~~	dst.wm_Post	0.0818073	0.0496173	1.64876	0.0991961
gm_FrontalSup2R	panss.pos_Post	~~	tmt.mean_Post	-0.0653842	0.0373495	-1.7506	0.0800143
gm_FrontalSup2R	panss.pos_Post	~~	gaf_Post	-0.111632	0.0445965	-2.50315	0.0123093
gm_FrontalSup2R	panss.neg_Post	~~	vlmt.stm_Post	-0.0212744	0.0450423	-0.472319	0.636699
gm_FrontalSup2R	panss.neg_Post	~~	vlmt.ltm_Post	-0.00152639	0.0350909	-0.0434983	0.965304
gm_FrontalSup2R	panss.neg_Post	~~	dst.wm_Post	0.00823996	0.0493296	0.167039	0.86734
gm_FrontalSup2R	panss.neg_Post	~~	tmt.mean_Post	-0.0157728	0.0370713	-0.425472	0.670492
gm_FrontalSup2R	panss.neg_Post	~~	gaf_Post	-0.150773	0.0470126	-3.20709	0.00134087
gm_FrontalSup2R	vlmt.stm_Post	~~	vlmt.ltm_Post	0.140638	0.0486371	2.89158	0.00383308
gm_FrontalSup2R	vlmt.stm_Post	~~	dst.wm_Post	0.00840798	0.0636695	0.132057	0.894939
gm_FrontalSup2R	vlmt.stm_Post	~~	tmt.mean_Post	0.0182801	0.0478383	0.382123	0.70237
gm_FrontalSup2R	vlmt.stm_Post	~~	gaf_Post	-0.0036678	0.0555116	-0.0660726	0.94732
gm_FrontalSup2R	vlmt.ltm_Post	~~	dst.wm_Post	0.0366383	0.0498971	0.734277	0.46278
gm_FrontalSup2R	vlmt.ltm_Post	~~	tmt.mean_Post	-0.0323841	0.037514	-0.863252	0.387999
gm_FrontalSup2R	vlmt.ltm_Post	~~	gaf_Post	0.0704523	0.0442218	1.59316	0.111124
gm_FrontalSup2R	dst.wm_Post	~~	tmt.mean_Post	0.0545535	0.052861	1.03202	0.302064
gm_FrontalSup2R	dst.wm_Post	~~	gaf_Post	-0.0141691	0.0609139	-0.232608	0.816066
gm_FrontalSup2R	tmt.mean_Post	~~	gaf_Post	0.129992	0.0485474	2.67763	0.0074145
gm_FrontalSup2R	panss.pos_Pre	~~	panss.neg_Pre	0.539992	0.133582	4.0424	5.29074e-05
gm_FrontalSup2R	panss.pos_Pre	~~	vlmt.stm_Pre	-0.0240279	0.112217	-0.214119	0.830454
gm_FrontalSup2R	panss.pos_Pre	~~	vlmt.ltm_Pre	-0.0449146	0.111552	-0.402632	0.687219
gm_FrontalSup2R	panss.pos_Pre	~~	dst.wm_Pre	-0.163174	0.123664	-1.3195	0.187003
gm_FrontalSup2R	panss.pos_Pre	~~	tmt.mean_Pre	-0.284155	0.123536	-2.30017	0.0214384
gm_FrontalSup2R	panss.pos_Pre	~~	gaf_Pre	-0.458229	0.131005	-3.49779	0.000469132
gm_FrontalSup2R	panss.neg_Pre	~~	vlmt.stm_Pre	-0.10765	0.101891	-1.05652	0.29073
gm_FrontalSup2R	panss.neg_Pre	~~	vlmt.ltm_Pre	-0.122797	0.101479	-1.21007	0.226251
gm_FrontalSup2R	panss.neg_Pre	~~	dst.wm_Pre	0.0115801	0.109786	0.105479	0.915996
gm_FrontalSup2R	panss.neg_Pre	~~	tmt.mean_Pre	-0.20482	0.109522	-1.87014	0.0614647
gm_FrontalSup2R	panss.neg_Pre	~~	gaf_Pre	-0.610139	0.13083	-4.66361	3.10715e-06
gm_FrontalSup2R	vlmt.stm_Pre	~~	vlmt.ltm_Pre	0.498994	0.116318	4.28992	1.78734e-05
gm_FrontalSup2R	vlmt.stm_Pre	~~	dst.wm_Pre	0.306394	0.113862	2.69093	0.00712532
gm_FrontalSup2R	vlmt.stm_Pre	~~	tmt.mean_Pre	0.208543	0.107133	1.94658	0.0515849
gm_FrontalSup2R	vlmt.stm_Pre	~~	gaf_Pre	0.108461	0.104202	1.04087	0.297936
gm_FrontalSup2R	vlmt.ltm_Pre	~~	dst.wm_Pre	0.206525	0.109521	1.88572	0.0593333
gm_FrontalSup2R	vlmt.ltm_Pre	~~	tmt.mean_Pre	0.174612	0.10547	1.65556	0.0978105
gm_FrontalSup2R	vlmt.ltm_Pre	~~	gaf_Pre	0.284349	0.10867	2.61663	0.00888017
gm_FrontalSup2R	dst.wm_Pre	~~	tmt.mean_Pre	0.159707	0.114683	1.3926	0.163741
gm_FrontalSup2R	dst.wm_Pre	~~	gaf_Pre	0.0261573	0.112344	0.232832	0.815892
gm_FrontalSup2R	tmt.mean_Pre	~~	gaf_Pre	0.22495	0.112509	1.99939	0.0455664
gm_FrontalSup2R	panss.pos_Post	~~	panss.pos_Post	0.267762	0.0477083	5.61249	1.9944e-08
gm_FrontalSup2R	panss.neg_Post	~~	panss.neg_Post	0.276479	0.0492613	5.61249	1.9944e-08
gm_FrontalSup2R	vlmt.stm_Post	~~	vlmt.stm_Post	0.46066	0.0820777	5.61249	1.9944e-08
gm_FrontalSup2R	vlmt.ltm_Post	~~	vlmt.ltm_Post	0.280579	0.049992	5.61249	1.9944e-08
gm_FrontalSup2R	dst.wm_Post	~~	dst.wm_Post	0.554246	0.0987523	5.61249	1.9944e-08
gm_FrontalSup2R	tmt.mean_Post	~~	tmt.mean_Post	0.312251	0.0556351	5.61249	1.9944e-08
gm_FrontalSup2R	gaf_Post	~~	gaf_Post	0.421403	0.0750831	5.61249	1.9944e-08
gm_FrontalSup2R	gm_FrontalSup2R_change	~~	gm_FrontalSup2R_change	0.121318	0.0216158	5.61249	1.9944e-08
gm_FrontalSup2R	panss.pos_Pre	~~	panss.pos_Pre	1.0136	0.180597	5.61249	1.9944e-08
gm_FrontalSup2R	panss.neg_Pre	~~	panss.neg_Pre	0.821422	0.146356	5.61249	1.9944e-08
gm_FrontalSup2R	vlmt.stm_Pre	~~	vlmt.stm_Pre	0.782131	0.139356	5.61249	1.9944e-08
gm_FrontalSup2R	vlmt.ltm_Pre	~~	vlmt.ltm_Pre	0.771459	0.137454	5.61249	1.9944e-08
gm_FrontalSup2R	dst.wm_Pre	~~	dst.wm_Pre	0.924249	0.164677	5.61249	1.9944e-08
gm_FrontalSup2R	tmt.mean_Pre	~~	tmt.mean_Pre	0.868898	0.154815	5.61249	1.9944e-08
gm_FrontalSup2R	gaf_Pre	~~	gaf_Pre	0.859566	0.153153	5.61249	1.9944e-08
gm_FrontalSup2R	group	~~	group	0.752834	0	NA	NA
gm_FrontalSup2R	group	~~	age	-0.029407	0	NA	NA
gm_FrontalSup2R	group	~~	sex	0.0188964	0	NA	NA
gm_FrontalSup2R	group	~~	study	0.0634921	0	NA	NA
gm_FrontalSup2R	group	~~	cpz	-0.270406	0	NA	NA
gm_FrontalSup2R	group	~~	education_years	0.00299719	0	NA	NA
gm_FrontalSup2R	age	~~	age	0.992063	0	NA	NA
gm_FrontalSup2R	age	~~	sex	-0.12299	0	NA	NA
gm_FrontalSup2R	age	~~	study	-0.0468424	0	NA	NA
gm_FrontalSup2R	age	~~	cpz	-0.0513002	0	NA	NA
gm_FrontalSup2R	age	~~	education_years	0.165983	0	NA	NA
gm_FrontalSup2R	sex	~~	sex	0.210632	0	NA	NA
gm_FrontalSup2R	sex	~~	study	0.010582	0	NA	NA
gm_FrontalSup2R	sex	~~	cpz	-0.0198313	0	NA	NA
gm_FrontalSup2R	sex	~~	education_years	-0.0666471	0	NA	NA
gm_FrontalSup2R	study	~~	study	0.222222	0	NA	NA
gm_FrontalSup2R	study	~~	cpz	0.0951995	0	NA	NA
gm_FrontalSup2R	study	~~	education_years	-0.0494052	0	NA	NA
gm_FrontalSup2R	cpz	~~	cpz	0.992063	0	NA	NA
gm_FrontalSup2R	cpz	~~	education_years	0.161705	0	NA	NA
gm_FrontalSup2R	education_years	~~	education_years	0.992063	0	NA	NA
gm_HippocampusL	panss.pos_Post	~	gm_HippocampusL_change	-0.339484	0.252068	-1.3468	0.178046
gm_HippocampusL	panss.pos_Post	~	panss.pos_Pre	0.5453	0.0853552	6.3886	1.67415e-10
gm_HippocampusL	panss.pos_Post	~	panss.neg_Pre	0.193982	0.119003	1.63006	0.103088
gm_HippocampusL	panss.pos_Post	~	vlmt.stm_Pre	0.153317	0.104272	1.47036	0.141465
gm_HippocampusL	panss.pos_Post	~	vlmt.ltm_Pre	-0.0966802	0.106706	-0.906047	0.364911
gm_HippocampusL	panss.pos_Post	~	dst.wm_Pre	-0.0721226	0.075591	-0.954116	0.340025
gm_HippocampusL	panss.pos_Post	~	tmt.mean_Pre	0.00577685	0.0766545	0.0753622	0.939927
gm_HippocampusL	panss.pos_Post	~	gaf_Pre	0.0745457	0.113179	0.658655	0.510118
gm_HippocampusL	panss.pos_Post	~	group	-0.0530097	0.0858111	-0.617749	0.536741
gm_HippocampusL	panss.pos_Post	~	age	0.0260602	0.0765361	0.340495	0.733484
gm_HippocampusL	panss.pos_Post	~	sex	0.174069	0.156865	1.10968	0.267138
gm_HippocampusL	panss.pos_Post	~	study	0.1403	0.17003	0.825146	0.409289
gm_HippocampusL	panss.pos_Post	~	cpz	0.0696187	0.0761327	0.914438	0.360487
gm_HippocampusL	panss.pos_Post	~	education_years	-0.087501	0.0761994	-1.14832	0.250838
gm_HippocampusL	panss.neg_Post	~	gm_HippocampusL_change	-0.437074	0.251795	-1.73584	0.0825927
gm_HippocampusL	panss.neg_Post	~	panss.pos_Pre	0.0153017	0.0852627	0.179466	0.857572
gm_HippocampusL	panss.neg_Post	~	panss.neg_Pre	0.650209	0.118874	5.46974	4.50699e-08
gm_HippocampusL	panss.neg_Post	~	vlmt.stm_Pre	0.0259185	0.104159	0.248837	0.803487
gm_HippocampusL	panss.neg_Post	~	vlmt.ltm_Pre	-0.0228197	0.10659	-0.214088	0.830478
gm_HippocampusL	panss.neg_Post	~	dst.wm_Pre	0.051962	0.0755091	0.688156	0.491355
gm_HippocampusL	panss.neg_Post	~	tmt.mean_Pre	-0.00666687	0.0765714	-0.0870673	0.930618
gm_HippocampusL	panss.neg_Post	~	gaf_Pre	0.0333188	0.113056	0.29471	0.768215
gm_HippocampusL	panss.neg_Post	~	group	0.121703	0.0857181	1.4198	0.155665
gm_HippocampusL	panss.neg_Post	~	age	0.00198445	0.0764531	0.0259564	0.979292
gm_HippocampusL	panss.neg_Post	~	sex	0.115423	0.156695	0.736608	0.461361
gm_HippocampusL	panss.neg_Post	~	study	0.214764	0.169846	1.26446	0.206064
gm_HippocampusL	panss.neg_Post	~	cpz	0.189394	0.0760502	2.49038	0.0127607
gm_HippocampusL	panss.neg_Post	~	education_years	-0.146218	0.0761168	-1.92097	0.0547351
gm_HippocampusL	vlmt.stm_Post	~	gm_HippocampusL_change	-0.143971	0.339028	-0.42466	0.671085
gm_HippocampusL	vlmt.stm_Post	~	panss.pos_Pre	-0.125517	0.114802	-1.09333	0.274247
gm_HippocampusL	vlmt.stm_Post	~	panss.neg_Pre	-0.132097	0.160057	-0.825312	0.409195
gm_HippocampusL	vlmt.stm_Post	~	vlmt.stm_Pre	0.274743	0.140244	1.95904	0.0501081
gm_HippocampusL	vlmt.stm_Post	~	vlmt.ltm_Pre	0.459545	0.143517	3.20201	0.00136471
gm_HippocampusL	vlmt.stm_Post	~	dst.wm_Pre	0.160599	0.101669	1.57963	0.114192
gm_HippocampusL	vlmt.stm_Post	~	tmt.mean_Pre	-0.15133	0.103099	-1.46781	0.142157
gm_HippocampusL	vlmt.stm_Post	~	gaf_Pre	0.0578256	0.152224	0.379872	0.70404
gm_HippocampusL	vlmt.stm_Post	~	group	0.0541631	0.115415	0.469291	0.638862
gm_HippocampusL	vlmt.stm_Post	~	age	0.00257909	0.10294	0.0250543	0.980012
gm_HippocampusL	vlmt.stm_Post	~	sex	0.0952605	0.210981	0.451512	0.651621
gm_HippocampusL	vlmt.stm_Post	~	study	0.391178	0.228688	1.71053	0.087168
gm_HippocampusL	vlmt.stm_Post	~	cpz	0.020665	0.102397	0.201812	0.840064
gm_HippocampusL	vlmt.stm_Post	~	education_years	0.0714994	0.102487	0.697643	0.4854
gm_HippocampusL	vlmt.ltm_Post	~	gm_HippocampusL_change	-0.408824	0.254671	-1.6053	0.108428
gm_HippocampusL	vlmt.ltm_Post	~	panss.pos_Pre	-0.0667379	0.0862369	-0.773891	0.438995
gm_HippocampusL	vlmt.ltm_Post	~	panss.neg_Pre	0.00639595	0.120232	0.0531967	0.957575
gm_HippocampusL	vlmt.ltm_Post	~	vlmt.stm_Pre	0.274431	0.105349	2.60498	0.00918801
gm_HippocampusL	vlmt.ltm_Post	~	vlmt.ltm_Pre	0.549948	0.107808	5.1012	3.37514e-07
gm_HippocampusL	vlmt.ltm_Post	~	dst.wm_Pre	0.171117	0.0763717	2.24057	0.0250536
gm_HippocampusL	vlmt.ltm_Post	~	tmt.mean_Pre	-0.0871299	0.0774463	-1.12504	0.260573
gm_HippocampusL	vlmt.ltm_Post	~	gaf_Pre	0.201154	0.114348	1.75914	0.0785532
gm_HippocampusL	vlmt.ltm_Post	~	group	-0.132572	0.0866974	-1.52914	0.12623
gm_HippocampusL	vlmt.ltm_Post	~	age	-0.0802142	0.0773266	-1.03734	0.299576
gm_HippocampusL	vlmt.ltm_Post	~	sex	-0.132499	0.158485	-0.836036	0.403135
gm_HippocampusL	vlmt.ltm_Post	~	study	0.594696	0.171786	3.46183	0.000536514
gm_HippocampusL	vlmt.ltm_Post	~	cpz	-0.157207	0.0769191	-2.0438	0.0409731
gm_HippocampusL	vlmt.ltm_Post	~	education_years	0.0535527	0.0769864	0.695613	0.486671
gm_HippocampusL	dst.wm_Post	~	gm_HippocampusL_change	-0.229194	0.366889	-0.624697	0.53217
gm_HippocampusL	dst.wm_Post	~	panss.pos_Pre	-0.0442567	0.124236	-0.356232	0.721667
gm_HippocampusL	dst.wm_Post	~	panss.neg_Pre	0.233712	0.17321	1.3493	0.177242
gm_HippocampusL	dst.wm_Post	~	vlmt.stm_Pre	0.198837	0.151769	1.31013	0.190152
gm_HippocampusL	dst.wm_Post	~	vlmt.ltm_Pre	0.150299	0.155312	0.967724	0.333182
gm_HippocampusL	dst.wm_Post	~	dst.wm_Pre	0.378985	0.110024	3.44457	0.000571967
gm_HippocampusL	dst.wm_Post	~	tmt.mean_Pre	0.149481	0.111572	1.33978	0.180318
gm_HippocampusL	dst.wm_Post	~	gaf_Pre	0.163636	0.164733	0.993338	0.320545
gm_HippocampusL	dst.wm_Post	~	group	0.0343107	0.124899	0.274707	0.783542
gm_HippocampusL	dst.wm_Post	~	age	-0.017534	0.111399	-0.157398	0.874931
gm_HippocampusL	dst.wm_Post	~	sex	0.294545	0.228319	1.29006	0.197031
gm_HippocampusL	dst.wm_Post	~	study	-0.165277	0.247482	-0.667834	0.504239
gm_HippocampusL	dst.wm_Post	~	cpz	-0.016592	0.110812	-0.149731	0.880977
gm_HippocampusL	dst.wm_Post	~	education_years	-0.0143827	0.110909	-0.12968	0.89682
gm_HippocampusL	tmt.mean_Post	~	gm_HippocampusL_change	0.129925	0.273322	0.475355	0.634534
gm_HippocampusL	tmt.mean_Post	~	panss.pos_Pre	0.127695	0.0925524	1.3797	0.167678
gm_HippocampusL	tmt.mean_Post	~	panss.neg_Pre	0.138677	0.129037	1.07471	0.282506
gm_HippocampusL	tmt.mean_Post	~	vlmt.stm_Pre	0.123803	0.113064	1.09498	0.273525
gm_HippocampusL	tmt.mean_Post	~	vlmt.ltm_Pre	0.204762	0.115703	1.76973	0.0767729
gm_HippocampusL	tmt.mean_Post	~	dst.wm_Pre	0.0259535	0.0819648	0.316643	0.751515
gm_HippocampusL	tmt.mean_Post	~	tmt.mean_Pre	0.598269	0.083118	7.19783	6.11733e-13
gm_HippocampusL	tmt.mean_Post	~	gaf_Pre	0.0952054	0.122722	0.775781	0.437878
gm_HippocampusL	tmt.mean_Post	~	group	0.102368	0.0930467	1.10018	0.271255
gm_HippocampusL	tmt.mean_Post	~	age	-0.0237705	0.0829896	-0.286427	0.774551
gm_HippocampusL	tmt.mean_Post	~	sex	0.0697381	0.170092	0.410003	0.681804
gm_HippocampusL	tmt.mean_Post	~	study	-0.393906	0.184367	-2.13653	0.0326362
gm_HippocampusL	tmt.mean_Post	~	cpz	-0.121854	0.0825522	-1.47609	0.139921
gm_HippocampusL	tmt.mean_Post	~	education_years	-0.0368871	0.0826245	-0.446442	0.655278
gm_HippocampusL	gaf_Post	~	gm_HippocampusL_change	0.0440432	0.3224	0.136611	0.891339
gm_HippocampusL	gaf_Post	~	panss.pos_Pre	-0.0194379	0.109171	-0.17805	0.858683
gm_HippocampusL	gaf_Post	~	panss.neg_Pre	0.0507182	0.152207	0.333219	0.738969
gm_HippocampusL	gaf_Post	~	vlmt.stm_Pre	0.271515	0.133365	2.03587	0.0417633
gm_HippocampusL	gaf_Post	~	vlmt.ltm_Pre	-0.220606	0.136478	-1.61642	0.106004
gm_HippocampusL	gaf_Post	~	dst.wm_Pre	-0.0328817	0.0966824	-0.3401	0.733781
gm_HippocampusL	gaf_Post	~	tmt.mean_Pre	0.175597	0.0980426	1.79102	0.0732897
gm_HippocampusL	gaf_Post	~	gaf_Pre	0.52723	0.144758	3.64215	0.000270373
gm_HippocampusL	gaf_Post	~	group	-0.220608	0.109754	-2.01002	0.0444289
gm_HippocampusL	gaf_Post	~	age	0.0254221	0.0978912	0.259698	0.795097
gm_HippocampusL	gaf_Post	~	sex	-0.320389	0.200633	-1.59689	0.11029
gm_HippocampusL	gaf_Post	~	study	-0.0779874	0.217472	-0.358609	0.719888
gm_HippocampusL	gaf_Post	~	cpz	-0.161901	0.0973753	-1.66265	0.0963822
gm_HippocampusL	gaf_Post	~	education_years	0.155111	0.0974605	1.59152	0.111492
gm_HippocampusL	gm_HippocampusL_change	~	panss.pos_Pre	-0.00346723	0.0426599	-0.0812762	0.935222
gm_HippocampusL	gm_HippocampusL_change	~	panss.neg_Pre	0.068188	0.0588561	1.15855	0.246638
gm_HippocampusL	gm_HippocampusL_change	~	vlmt.stm_Pre	-0.00703561	0.0521093	-0.135016	0.892599
gm_HippocampusL	gm_HippocampusL_change	~	vlmt.ltm_Pre	0.0300218	0.0531991	0.564328	0.572531
gm_HippocampusL	gm_HippocampusL_change	~	dst.wm_Pre	-0.0261062	0.0376383	-0.693606	0.487929
gm_HippocampusL	gm_HippocampusL_change	~	tmt.mean_Pre	0.0345841	0.0380648	0.908559	0.363583
gm_HippocampusL	gm_HippocampusL_change	~	gaf_Pre	-0.013385	0.0565437	-0.236719	0.812875
gm_HippocampusL	gm_HippocampusL_change	~	group	-0.0170441	0.0428362	-0.397892	0.69071
gm_HippocampusL	gm_HippocampusL_change	~	age	-0.0602815	0.0374927	-1.60782	0.107874
gm_HippocampusL	gm_HippocampusL_change	~	sex	0.0444492	0.0782037	0.568377	0.569779
gm_HippocampusL	gm_HippocampusL_change	~	study	0.085603	0.0842971	1.01549	0.309872
gm_HippocampusL	gm_HippocampusL_change	~	cpz	-0.0124611	0.0380201	-0.327749	0.743101
gm_HippocampusL	gm_HippocampusL_change	~	education_years	-0.0231701	0.0379738	-0.610159	0.541757
gm_HippocampusL	panss.pos_Pre	~	group	0.0997567	0.159323	0.626129	0.53123
gm_HippocampusL	panss.pos_Pre	~	age	0.130257	0.134323	0.969729	0.332181
gm_HippocampusL	panss.pos_Pre	~	sex	-0.177344	0.289004	-0.613639	0.539454
gm_HippocampusL	panss.pos_Pre	~	study	0.557717	0.286919	1.94382	0.0519177
gm_HippocampusL	panss.pos_Pre	~	cpz	0.209967	0.142865	1.46968	0.141647
gm_HippocampusL	panss.pos_Pre	~	education_years	-0.0356324	0.133602	-0.266706	0.789695
gm_HippocampusL	panss.neg_Pre	~	group	0.037399	0.143426	0.260755	0.794282
gm_HippocampusL	panss.neg_Pre	~	age	-0.0223389	0.120921	-0.18474	0.853433
gm_HippocampusL	panss.neg_Pre	~	sex	-0.321311	0.260168	-1.23501	0.216827
gm_HippocampusL	panss.neg_Pre	~	study	1.00096	0.258291	3.87532	0.000106483
gm_HippocampusL	panss.neg_Pre	~	cpz	0.0934841	0.12861	0.726878	0.467301
gm_HippocampusL	panss.neg_Pre	~	education_years	-0.0784082	0.120271	-0.651928	0.514447
gm_HippocampusL	vlmt.stm_Pre	~	group	-0.199572	0.139954	-1.42598	0.153873
gm_HippocampusL	vlmt.stm_Pre	~	age	-0.277762	0.117993	-2.35405	0.0185699
gm_HippocampusL	vlmt.stm_Pre	~	sex	-0.101631	0.25387	-0.400326	0.688916
gm_HippocampusL	vlmt.stm_Pre	~	study	0.0614998	0.252038	0.24401	0.807223
gm_HippocampusL	vlmt.stm_Pre	~	cpz	-0.11577	0.125497	-0.922493	0.356271
gm_HippocampusL	vlmt.stm_Pre	~	education_years	0.268393	0.11736	2.28693	0.0221998
gm_HippocampusL	vlmt.ltm_Pre	~	group	-0.10266	0.138996	-0.738581	0.460161
gm_HippocampusL	vlmt.ltm_Pre	~	age	-0.26568	0.117185	-2.26718	0.0233794
gm_HippocampusL	vlmt.ltm_Pre	~	sex	-0.265309	0.252132	-1.05226	0.292679
gm_HippocampusL	vlmt.ltm_Pre	~	study	0.327088	0.250312	1.30672	0.191308
gm_HippocampusL	vlmt.ltm_Pre	~	cpz	-0.0310199	0.124638	-0.24888	0.803453
gm_HippocampusL	vlmt.ltm_Pre	~	education_years	0.121651	0.116556	1.04371	0.296619
gm_HippocampusL	dst.wm_Pre	~	group	-0.0470716	0.152139	-0.309399	0.757018
gm_HippocampusL	dst.wm_Pre	~	age	-0.0964598	0.128266	-0.752029	0.452033
gm_HippocampusL	dst.wm_Pre	~	sex	0.159866	0.275973	0.579281	0.5624
gm_HippocampusL	dst.wm_Pre	~	study	0.0960111	0.273981	0.35043	0.726016
gm_HippocampusL	dst.wm_Pre	~	cpz	-0.0333449	0.136423	-0.244423	0.806903
gm_HippocampusL	dst.wm_Pre	~	education_years	0.169076	0.127577	1.32528	0.185078
gm_HippocampusL	tmt.mean_Pre	~	group	-0.215643	0.147513	-1.46186	0.143779
gm_HippocampusL	tmt.mean_Pre	~	age	-0.280982	0.124366	-2.25932	0.0238636
gm_HippocampusL	tmt.mean_Pre	~	sex	0.0564521	0.267581	0.210972	0.832909
gm_HippocampusL	tmt.mean_Pre	~	study	-0.156633	0.26565	-0.58962	0.555445
gm_HippocampusL	tmt.mean_Pre	~	cpz	0.0354077	0.132275	0.267683	0.788944
gm_HippocampusL	tmt.mean_Pre	~	education_years	0.307732	0.123698	2.48777	0.0128548
gm_HippocampusL	gaf_Pre	~	group	0.11057	0.146718	0.753622	0.451076
gm_HippocampusL	gaf_Pre	~	age	-0.027259	0.123696	-0.22037	0.825583
gm_HippocampusL	gaf_Pre	~	sex	-0.157242	0.266141	-0.590823	0.554639
gm_HippocampusL	gaf_Pre	~	study	-0.442278	0.26422	-1.6739	0.09415
gm_HippocampusL	gaf_Pre	~	cpz	-0.139058	0.131563	-1.05697	0.290526
gm_HippocampusL	gaf_Pre	~	education_years	-0.106536	0.123032	-0.86592	0.386534
gm_HippocampusL	panss.pos_Post	~~	panss.neg_Post	0.139176	0.0377208	3.68964	0.00022457
gm_HippocampusL	panss.pos_Post	~~	vlmt.stm_Post	-0.0326193	0.0451555	-0.722377	0.470063
gm_HippocampusL	panss.pos_Post	~~	vlmt.ltm_Post	0.0705379	0.0349286	2.01949	0.0434368
gm_HippocampusL	panss.pos_Post	~~	dst.wm_Post	0.0688998	0.0494316	1.39384	0.163366
gm_HippocampusL	panss.pos_Post	~~	tmt.mean_Post	-0.0646097	0.0371556	-1.73889	0.0820533
gm_HippocampusL	panss.pos_Post	~~	gaf_Post	-0.118854	0.0453085	-2.62321	0.00871045
gm_HippocampusL	panss.neg_Post	~~	vlmt.stm_Post	-0.0299669	0.0450777	-0.664782	0.50619
gm_HippocampusL	panss.neg_Post	~~	vlmt.ltm_Post	-0.0122054	0.0337776	-0.361346	0.717841
gm_HippocampusL	panss.neg_Post	~~	dst.wm_Post	-0.00175559	0.0486112	-0.036115	0.971191
gm_HippocampusL	panss.neg_Post	~~	tmt.mean_Post	-0.0129386	0.0362504	-0.356924	0.721149
gm_HippocampusL	panss.neg_Post	~~	gaf_Post	-0.153053	0.0468668	-3.26569	0.00109197
gm_HippocampusL	vlmt.stm_Post	~~	vlmt.ltm_Post	0.131374	0.0483536	2.71695	0.00658867
gm_HippocampusL	vlmt.stm_Post	~~	dst.wm_Post	0.0216323	0.0655084	0.330222	0.741232
gm_HippocampusL	vlmt.stm_Post	~~	tmt.mean_Post	0.0237955	0.0488518	0.487094	0.626191
gm_HippocampusL	vlmt.stm_Post	~~	gaf_Post	0.0130876	0.0575387	0.227458	0.820067
gm_HippocampusL	vlmt.ltm_Post	~~	dst.wm_Post	0.0264479	0.0492789	0.536699	0.591475
gm_HippocampusL	vlmt.ltm_Post	~~	tmt.mean_Post	-0.0299663	0.0368215	-0.813827	0.415744
gm_HippocampusL	vlmt.ltm_Post	~~	gaf_Post	0.0674292	0.0440315	1.53139	0.125674
gm_HippocampusL	dst.wm_Post	~~	tmt.mean_Post	0.0596999	0.0533001	1.12007	0.262684
gm_HippocampusL	dst.wm_Post	~~	gaf_Post	-0.0013792	0.0622418	-0.0221587	0.982321
gm_HippocampusL	tmt.mean_Post	~~	gaf_Post	0.132975	0.049302	2.69715	0.0069936
gm_HippocampusL	panss.pos_Pre	~~	panss.neg_Pre	0.539992	0.133582	4.0424	5.29074e-05
gm_HippocampusL	panss.pos_Pre	~~	vlmt.stm_Pre	-0.0240279	0.112217	-0.214119	0.830454
gm_HippocampusL	panss.pos_Pre	~~	vlmt.ltm_Pre	-0.0449146	0.111552	-0.402632	0.687219
gm_HippocampusL	panss.pos_Pre	~~	dst.wm_Pre	-0.163174	0.123664	-1.3195	0.187003
gm_HippocampusL	panss.pos_Pre	~~	tmt.mean_Pre	-0.284155	0.123536	-2.30017	0.0214384
gm_HippocampusL	panss.pos_Pre	~~	gaf_Pre	-0.458229	0.131005	-3.49779	0.000469132
gm_HippocampusL	panss.neg_Pre	~~	vlmt.stm_Pre	-0.10765	0.101891	-1.05652	0.29073
gm_HippocampusL	panss.neg_Pre	~~	vlmt.ltm_Pre	-0.122797	0.101479	-1.21007	0.226251
gm_HippocampusL	panss.neg_Pre	~~	dst.wm_Pre	0.0115801	0.109786	0.105479	0.915996
gm_HippocampusL	panss.neg_Pre	~~	tmt.mean_Pre	-0.20482	0.109522	-1.87014	0.0614648
gm_HippocampusL	panss.neg_Pre	~~	gaf_Pre	-0.610139	0.13083	-4.66361	3.10715e-06
gm_HippocampusL	vlmt.stm_Pre	~~	vlmt.ltm_Pre	0.498994	0.116318	4.28992	1.78734e-05
gm_HippocampusL	vlmt.stm_Pre	~~	dst.wm_Pre	0.306393	0.113862	2.69093	0.00712532
gm_HippocampusL	vlmt.stm_Pre	~~	tmt.mean_Pre	0.208543	0.107133	1.94658	0.051585
gm_HippocampusL	vlmt.stm_Pre	~~	gaf_Pre	0.108461	0.104202	1.04087	0.297936
gm_HippocampusL	vlmt.ltm_Pre	~~	dst.wm_Pre	0.206525	0.109521	1.88572	0.0593333
gm_HippocampusL	vlmt.ltm_Pre	~~	tmt.mean_Pre	0.174612	0.10547	1.65556	0.0978105
gm_HippocampusL	vlmt.ltm_Pre	~~	gaf_Pre	0.284349	0.10867	2.61663	0.00888017
gm_HippocampusL	dst.wm_Pre	~~	tmt.mean_Pre	0.159707	0.114683	1.3926	0.163741
gm_HippocampusL	dst.wm_Pre	~~	gaf_Pre	0.0261574	0.112344	0.232832	0.815892
gm_HippocampusL	tmt.mean_Pre	~~	gaf_Pre	0.22495	0.112509	1.99939	0.0455664
gm_HippocampusL	panss.pos_Post	~~	panss.pos_Post	0.265373	0.0472826	5.61249	1.9944e-08
gm_HippocampusL	panss.neg_Post	~~	panss.neg_Post	0.264798	0.0471801	5.61249	1.9944e-08
gm_HippocampusL	vlmt.stm_Post	~~	vlmt.stm_Post	0.480056	0.0855337	5.61249	1.9944e-08
gm_HippocampusL	vlmt.ltm_Post	~~	vlmt.ltm_Post	0.270883	0.0482644	5.61249	1.9944e-08
gm_HippocampusL	dst.wm_Post	~~	dst.wm_Post	0.562199	0.100169	5.61249	1.9944e-08
gm_HippocampusL	tmt.mean_Post	~~	tmt.mean_Post	0.312012	0.0555925	5.61249	1.9944e-08
gm_HippocampusL	gaf_Post	~~	gaf_Post	0.434121	0.0773492	5.61249	1.9944e-08
gm_HippocampusL	gm_HippocampusL_change	~~	gm_HippocampusL_change	0.066295	0.0118121	5.61249	1.9944e-08
gm_HippocampusL	panss.pos_Pre	~~	panss.pos_Pre	1.0136	0.180597	5.61249	1.9944e-08
gm_HippocampusL	panss.neg_Pre	~~	panss.neg_Pre	0.821422	0.146356	5.61249	1.9944e-08
gm_HippocampusL	vlmt.stm_Pre	~~	vlmt.stm_Pre	0.782131	0.139356	5.61249	1.9944e-08
gm_HippocampusL	vlmt.ltm_Pre	~~	vlmt.ltm_Pre	0.771459	0.137454	5.61249	1.9944e-08
gm_HippocampusL	dst.wm_Pre	~~	dst.wm_Pre	0.924249	0.164677	5.61249	1.9944e-08
gm_HippocampusL	tmt.mean_Pre	~~	tmt.mean_Pre	0.868898	0.154815	5.61249	1.9944e-08
gm_HippocampusL	gaf_Pre	~~	gaf_Pre	0.859566	0.153153	5.61249	1.9944e-08
gm_HippocampusL	group	~~	group	0.752834	0	NA	NA
gm_HippocampusL	group	~~	age	-0.029407	0	NA	NA
gm_HippocampusL	group	~~	sex	0.0188964	0	NA	NA
gm_HippocampusL	group	~~	study	0.0634921	0	NA	NA
gm_HippocampusL	group	~~	cpz	-0.270406	0	NA	NA
gm_HippocampusL	group	~~	education_years	0.00299719	0	NA	NA
gm_HippocampusL	age	~~	age	0.992063	0	NA	NA
gm_HippocampusL	age	~~	sex	-0.12299	0	NA	NA
gm_HippocampusL	age	~~	study	-0.0468424	0	NA	NA
gm_HippocampusL	age	~~	cpz	-0.0513002	0	NA	NA
gm_HippocampusL	age	~~	education_years	0.165983	0	NA	NA
gm_HippocampusL	sex	~~	sex	0.210632	0	NA	NA
gm_HippocampusL	sex	~~	study	0.010582	0	NA	NA
gm_HippocampusL	sex	~~	cpz	-0.0198313	0	NA	NA
gm_HippocampusL	sex	~~	education_years	-0.0666471	0	NA	NA
gm_HippocampusL	study	~~	study	0.222222	0	NA	NA
gm_HippocampusL	study	~~	cpz	0.0951995	0	NA	NA
gm_HippocampusL	study	~~	education_years	-0.0494052	0	NA	NA
gm_HippocampusL	cpz	~~	cpz	0.992063	0	NA	NA
gm_HippocampusL	cpz	~~	education_years	0.161705	0	NA	NA
gm_HippocampusL	education_years	~~	education_years	0.992063	0	NA	NA
gm_CerebelL	panss.pos_Post	~	gm_CerebelL_change	-0.101224	0.154597	-0.654762	0.512621
gm_CerebelL	panss.pos_Post	~	panss.pos_Pre	0.556373	0.0875913	6.35192	2.1265e-10
gm_CerebelL	panss.pos_Post	~	panss.neg_Pre	0.157576	0.120743	1.30505	0.191876
gm_CerebelL	panss.pos_Post	~	vlmt.stm_Pre	0.145893	0.106449	1.37054	0.170518
gm_CerebelL	panss.pos_Post	~	vlmt.ltm_Pre	-0.0985834	0.108335	-0.909988	0.362829
gm_CerebelL	panss.pos_Post	~	dst.wm_Pre	-0.058155	0.07652	-0.759996	0.447257
gm_CerebelL	panss.pos_Post	~	tmt.mean_Pre	-0.00335611	0.0770872	-0.0435365	0.965274
gm_CerebelL	panss.pos_Post	~	gaf_Pre	0.0619401	0.117318	0.527967	0.597522
gm_CerebelL	panss.pos_Post	~	group	-0.0297304	0.0906602	-0.327933	0.742963
gm_CerebelL	panss.pos_Post	~	age	0.0391227	0.0766653	0.510306	0.609837
gm_CerebelL	panss.pos_Post	~	sex	0.165718	0.158498	1.04555	0.295767
gm_CerebelL	panss.pos_Post	~	study	0.0987819	0.171545	0.575835	0.564726
gm_CerebelL	panss.pos_Post	~	cpz	0.0770328	0.0770476	0.999809	0.317403
gm_CerebelL	panss.pos_Post	~	education_years	-0.087357	0.0777005	-1.12428	0.260895
gm_CerebelL	panss.neg_Post	~	gm_CerebelL_change	-0.157929	0.15511	-1.01818	0.308594
gm_CerebelL	panss.neg_Post	~	panss.pos_Pre	0.032256	0.087882	0.367038	0.713591
gm_CerebelL	panss.neg_Post	~	panss.neg_Pre	0.599722	0.121144	4.95048	7.40301e-07
gm_CerebelL	panss.neg_Post	~	vlmt.stm_Pre	0.0136845	0.106802	0.128129	0.898047
gm_CerebelL	panss.neg_Post	~	vlmt.ltm_Pre	-0.0230094	0.108694	-0.211689	0.832349
gm_CerebelL	panss.neg_Post	~	dst.wm_Pre	0.0713371	0.076774	0.929183	0.352794
gm_CerebelL	panss.neg_Post	~	tmt.mean_Pre	-0.017714	0.077343	-0.229032	0.818844
gm_CerebelL	panss.neg_Post	~	gaf_Pre	0.0124123	0.117707	0.10545	0.916018
gm_CerebelL	panss.neg_Post	~	group	0.156445	0.090961	1.71991	0.0854486
gm_CerebelL	panss.neg_Post	~	age	0.0167833	0.0769197	0.218193	0.827279
gm_CerebelL	panss.neg_Post	~	sex	0.106508	0.159024	0.669764	0.503008
gm_CerebelL	panss.neg_Post	~	study	0.157914	0.172115	0.917492	0.358885
gm_CerebelL	panss.neg_Post	~	cpz	0.199808	0.0773033	2.58473	0.00974565
gm_CerebelL	panss.neg_Post	~	education_years	-0.148139	0.0779584	-1.90023	0.0574028
gm_CerebelL	vlmt.stm_Post	~	gm_CerebelL_change	0.155214	0.20506	0.75692	0.449098
gm_CerebelL	vlmt.stm_Post	~	panss.pos_Pre	-0.140191	0.116183	-1.20664	0.227572
gm_CerebelL	vlmt.stm_Post	~	panss.neg_Pre	-0.121586	0.160157	-0.75917	0.447751
gm_CerebelL	vlmt.stm_Post	~	vlmt.stm_Pre	0.290802	0.141196	2.05956	0.0394404
gm_CerebelL	vlmt.stm_Post	~	vlmt.ltm_Pre	0.442513	0.143698	3.07947	0.0020737
gm_CerebelL	vlmt.stm_Post	~	dst.wm_Pre	0.15653	0.101498	1.5422	0.123025
gm_CerebelL	vlmt.stm_Post	~	tmt.mean_Pre	-0.160308	0.10225	-1.5678	0.116928
gm_CerebelL	vlmt.stm_Post	~	gaf_Pre	0.0860494	0.155613	0.552969	0.580284
gm_CerebelL	vlmt.stm_Post	~	group	0.0297935	0.120254	0.247755	0.804324
gm_CerebelL	vlmt.stm_Post	~	age	0.022608	0.101691	0.222322	0.824063
gm_CerebelL	vlmt.stm_Post	~	sex	0.0785285	0.210235	0.373527	0.708756
gm_CerebelL	vlmt.stm_Post	~	study	0.397955	0.227542	1.74893	0.0803025
gm_CerebelL	vlmt.stm_Post	~	cpz	0.017577	0.102198	0.171991	0.863445
gm_CerebelL	vlmt.stm_Post	~	education_years	0.0866758	0.103064	0.840993	0.400352
gm_CerebelL	vlmt.ltm_Post	~	gm_CerebelL_change	0.0468227	0.157534	0.297223	0.766296
gm_CerebelL	vlmt.ltm_Post	~	panss.pos_Pre	-0.0698977	0.0892553	-0.783121	0.433556
gm_CerebelL	vlmt.ltm_Post	~	panss.neg_Pre	-0.0153487	0.123037	-0.124748	0.900723
gm_CerebelL	vlmt.ltm_Post	~	vlmt.stm_Pre	0.281846	0.108471	2.59835	0.00936728
gm_CerebelL	vlmt.ltm_Post	~	vlmt.ltm_Pre	0.53384	0.110393	4.83582	1.32598e-06
gm_CerebelL	vlmt.ltm_Post	~	dst.wm_Pre	0.179428	0.0779737	2.30114	0.021384
gm_CerebelL	vlmt.ltm_Post	~	tmt.mean_Pre	-0.102475	0.0785516	-1.30456	0.192044
gm_CerebelL	vlmt.ltm_Post	~	gaf_Pre	0.214559	0.119547	1.79477	0.0726906
gm_CerebelL	vlmt.ltm_Post	~	group	-0.133696	0.0923824	-1.4472	0.14784
gm_CerebelL	vlmt.ltm_Post	~	age	-0.0521458	0.0781217	-0.667494	0.504457
gm_CerebelL	vlmt.ltm_Post	~	sex	-0.153788	0.161509	-0.952196	0.340998
gm_CerebelL	vlmt.ltm_Post	~	study	0.565461	0.174804	3.23483	0.00121717
gm_CerebelL	vlmt.ltm_Post	~	cpz	-0.153586	0.0785113	-1.95623	0.0504385
gm_CerebelL	vlmt.ltm_Post	~	education_years	0.0665971	0.0791766	0.841121	0.40028
gm_CerebelL	dst.wm_Post	~	gm_CerebelL_change	-0.0923812	0.222985	-0.414293	0.67866
gm_CerebelL	dst.wm_Post	~	panss.pos_Pre	-0.0344311	0.126339	-0.272529	0.785215
gm_CerebelL	dst.wm_Post	~	panss.neg_Pre	0.205985	0.174156	1.18276	0.236905
gm_CerebelL	dst.wm_Post	~	vlmt.stm_Pre	0.191494	0.153538	1.24721	0.212322
gm_CerebelL	dst.wm_Post	~	vlmt.ltm_Pre	0.150982	0.156259	0.966234	0.333927
gm_CerebelL	dst.wm_Post	~	dst.wm_Pre	0.389627	0.11037	3.53019	0.00041526
gm_CerebelL	dst.wm_Post	~	tmt.mean_Pre	0.143935	0.111188	1.29452	0.195487
gm_CerebelL	dst.wm_Post	~	gaf_Pre	0.151052	0.169216	0.89266	0.372039
gm_CerebelL	dst.wm_Post	~	group	0.054182	0.130765	0.414345	0.678621
gm_CerebelL	dst.wm_Post	~	age	-0.0104732	0.11058	-0.0947124	0.924543
gm_CerebelL	dst.wm_Post	~	sex	0.290507	0.228612	1.27074	0.203821
gm_CerebelL	dst.wm_Post	~	study	-0.196265	0.247431	-0.79321	0.427655
gm_CerebelL	dst.wm_Post	~	cpz	-0.0108303	0.111131	-0.0974554	0.922365
gm_CerebelL	dst.wm_Post	~	education_years	-0.0161196	0.112073	-0.143831	0.885634
gm_CerebelL	tmt.mean_Post	~	gm_CerebelL_change	-0.188695	0.164419	-1.14765	0.251113
gm_CerebelL	tmt.mean_Post	~	panss.pos_Pre	0.145691	0.0931563	1.56394	0.117832
gm_CerebelL	tmt.mean_Post	~	panss.neg_Pre	0.122824	0.128415	0.95646	0.33884
gm_CerebelL	tmt.mean_Post	~	vlmt.stm_Pre	0.104597	0.113212	0.923906	0.355535
gm_CerebelL	tmt.mean_Post	~	vlmt.ltm_Pre	0.224114	0.115218	1.94514	0.0517585
gm_CerebelL	tmt.mean_Post	~	dst.wm_Pre	0.0320781	0.0813816	0.394169	0.693457
gm_CerebelL	tmt.mean_Post	~	tmt.mean_Pre	0.607624	0.0819848	7.41142	1.25011e-13
gm_CerebelL	tmt.mean_Post	~	gaf_Pre	0.0614972	0.124772	0.492878	0.622099
gm_CerebelL	tmt.mean_Post	~	group	0.132763	0.0964201	1.37692	0.168537
gm_CerebelL	tmt.mean_Post	~	age	-0.0454009	0.081536	-0.556821	0.57765
gm_CerebelL	tmt.mean_Post	~	sex	0.0880747	0.168568	0.522488	0.60133
gm_CerebelL	tmt.mean_Post	~	study	-0.406005	0.182444	-2.22537	0.0260565
gm_CerebelL	tmt.mean_Post	~	cpz	-0.117538	0.0819427	-1.4344	0.15146
gm_CerebelL	tmt.mean_Post	~	education_years	-0.0542921	0.0826371	-0.656995	0.511184
gm_CerebelL	gaf_Post	~	gm_CerebelL_change	0.0648055	0.195466	0.331543	0.740235
gm_CerebelL	gaf_Post	~	panss.pos_Pre	-0.0259259	0.110747	-0.2341	0.814908
gm_CerebelL	gaf_Post	~	panss.neg_Pre	0.0622088	0.152664	0.407489	0.683649
gm_CerebelL	gaf_Post	~	vlmt.stm_Pre	0.277487	0.13459	2.06172	0.0392346
gm_CerebelL	gaf_Post	~	vlmt.ltm_Pre	-0.22459	0.136975	-1.63965	0.101078
gm_CerebelL	gaf_Post	~	dst.wm_Pre	-0.0372998	0.0967492	-0.385531	0.699844
gm_CerebelL	gaf_Post	~	tmt.mean_Pre	0.17545	0.0974663	1.80011	0.071843
gm_CerebelL	gaf_Post	~	gaf_Pre	0.53762	0.148333	3.62441	0.000289619
gm_CerebelL	gaf_Post	~	group	-0.232558	0.114627	-2.02882	0.0424769
gm_CerebelL	gaf_Post	~	age	0.027506	0.0969328	0.283764	0.776591
gm_CerebelL	gaf_Post	~	sex	-0.322746	0.200399	-1.61051	0.107286
gm_CerebelL	gaf_Post	~	study	-0.066242	0.216896	-0.305409	0.760054
gm_CerebelL	gaf_Post	~	cpz	-0.164488	0.0974162	-1.68851	0.0913132
gm_CerebelL	gaf_Post	~	education_years	0.159034	0.0982417	1.6188	0.10549
gm_CerebelL	gm_CerebelL_change	~	panss.pos_Pre	0.0977581	0.0703118	1.39035	0.164422
gm_CerebelL	gm_CerebelL_change	~	panss.neg_Pre	-0.130967	0.0970063	-1.35009	0.176987
gm_CerebelL	gm_CerebelL_change	~	vlmt.stm_Pre	-0.0969367	0.0858863	-1.12866	0.25904
gm_CerebelL	gm_CerebelL_change	~	vlmt.ltm_Pre	0.0818847	0.0876824	0.933878	0.350367
gm_CerebelL	gm_CerebelL_change	~	dst.wm_Pre	0.0504325	0.0620353	0.812965	0.416238
gm_CerebelL	gm_CerebelL_change	~	tmt.mean_Pre	0.0257625	0.0627381	0.410636	0.68134
gm_CerebelL	gm_CerebelL_change	~	gaf_Pre	-0.169422	0.093195	-1.81793	0.0690744
gm_CerebelL	gm_CerebelL_change	~	group	0.172815	0.0706023	2.44773	0.0143759
gm_CerebelL	gm_CerebelL_change	~	age	-0.0731254	0.0617952	-1.18335	0.23667
gm_CerebelL	gm_CerebelL_change	~	sex	0.0665701	0.128895	0.516468	0.605528
gm_CerebelL	gm_CerebelL_change	~	study	-0.123063	0.138938	-0.885743	0.375756
gm_CerebelL	gm_CerebelL_change	~	cpz	0.0314536	0.0626646	0.501936	0.615713
gm_CerebelL	gm_CerebelL_change	~	education_years	-0.0762855	0.0625882	-1.21885	0.222902
gm_CerebelL	panss.pos_Pre	~	group	0.0997567	0.159323	0.626129	0.53123
gm_CerebelL	panss.pos_Pre	~	age	0.130257	0.134323	0.969729	0.332181
gm_CerebelL	panss.pos_Pre	~	sex	-0.177344	0.289004	-0.613639	0.539454
gm_CerebelL	panss.pos_Pre	~	study	0.557717	0.286919	1.94382	0.0519177
gm_CerebelL	panss.pos_Pre	~	cpz	0.209967	0.142865	1.46968	0.141647
gm_CerebelL	panss.pos_Pre	~	education_years	-0.0356324	0.133602	-0.266706	0.789695
gm_CerebelL	panss.neg_Pre	~	group	0.037399	0.143426	0.260755	0.794282
gm_CerebelL	panss.neg_Pre	~	age	-0.0223389	0.120921	-0.18474	0.853433
gm_CerebelL	panss.neg_Pre	~	sex	-0.321311	0.260168	-1.23501	0.216827
gm_CerebelL	panss.neg_Pre	~	study	1.00096	0.258291	3.87532	0.000106483
gm_CerebelL	panss.neg_Pre	~	cpz	0.0934841	0.12861	0.726878	0.467301
gm_CerebelL	panss.neg_Pre	~	education_years	-0.0784082	0.120271	-0.651928	0.514447
gm_CerebelL	vlmt.stm_Pre	~	group	-0.199572	0.139954	-1.42598	0.153873
gm_CerebelL	vlmt.stm_Pre	~	age	-0.277762	0.117993	-2.35405	0.0185699
gm_CerebelL	vlmt.stm_Pre	~	sex	-0.101631	0.25387	-0.400326	0.688916
gm_CerebelL	vlmt.stm_Pre	~	study	0.0614998	0.252038	0.24401	0.807223
gm_CerebelL	vlmt.stm_Pre	~	cpz	-0.11577	0.125497	-0.922493	0.356271
gm_CerebelL	vlmt.stm_Pre	~	education_years	0.268393	0.11736	2.28693	0.0221998
gm_CerebelL	vlmt.ltm_Pre	~	group	-0.10266	0.138996	-0.738581	0.460161
gm_CerebelL	vlmt.ltm_Pre	~	age	-0.26568	0.117185	-2.26718	0.0233794
gm_CerebelL	vlmt.ltm_Pre	~	sex	-0.265309	0.252132	-1.05226	0.292679
gm_CerebelL	vlmt.ltm_Pre	~	study	0.327088	0.250312	1.30672	0.191308
gm_CerebelL	vlmt.ltm_Pre	~	cpz	-0.0310199	0.124638	-0.24888	0.803453
gm_CerebelL	vlmt.ltm_Pre	~	education_years	0.121651	0.116556	1.04371	0.296619
gm_CerebelL	dst.wm_Pre	~	group	-0.0470716	0.152139	-0.309399	0.757018
gm_CerebelL	dst.wm_Pre	~	age	-0.0964598	0.128266	-0.752029	0.452033
gm_CerebelL	dst.wm_Pre	~	sex	0.159866	0.275973	0.579281	0.5624
gm_CerebelL	dst.wm_Pre	~	study	0.0960111	0.273981	0.35043	0.726016
gm_CerebelL	dst.wm_Pre	~	cpz	-0.0333449	0.136423	-0.244423	0.806903
gm_CerebelL	dst.wm_Pre	~	education_years	0.169076	0.127577	1.32528	0.185078
gm_CerebelL	tmt.mean_Pre	~	group	-0.215643	0.147513	-1.46186	0.143779
gm_CerebelL	tmt.mean_Pre	~	age	-0.280982	0.124366	-2.25932	0.0238636
gm_CerebelL	tmt.mean_Pre	~	sex	0.0564521	0.267581	0.210972	0.832909
gm_CerebelL	tmt.mean_Pre	~	study	-0.156633	0.26565	-0.58962	0.555445
gm_CerebelL	tmt.mean_Pre	~	cpz	0.0354077	0.132275	0.267683	0.788944
gm_CerebelL	tmt.mean_Pre	~	education_years	0.307732	0.123698	2.48777	0.0128548
gm_CerebelL	gaf_Pre	~	group	0.11057	0.146718	0.753622	0.451076
gm_CerebelL	gaf_Pre	~	age	-0.027259	0.123696	-0.22037	0.825583
gm_CerebelL	gaf_Pre	~	sex	-0.157242	0.266141	-0.590823	0.554639
gm_CerebelL	gaf_Pre	~	study	-0.442278	0.26422	-1.6739	0.09415
gm_CerebelL	gaf_Pre	~	cpz	-0.139058	0.131563	-1.05697	0.290526
gm_CerebelL	gaf_Pre	~	education_years	-0.106536	0.123032	-0.86592	0.386534
gm_CerebelL	panss.pos_Post	~~	panss.neg_Post	0.146134	0.038909	3.7558	0.00017279
gm_CerebelL	panss.pos_Post	~~	vlmt.stm_Post	-0.0265495	0.0454391	-0.584288	0.559027
gm_CerebelL	panss.pos_Post	~~	vlmt.ltm_Post	0.0805925	0.0362635	2.22241	0.0262554
gm_CerebelL	panss.pos_Post	~~	dst.wm_Post	0.072374	0.0501135	1.4442	0.148682
gm_CerebelL	panss.pos_Post	~~	tmt.mean_Post	-0.0709737	0.0374186	-1.89675	0.0578612
gm_CerebelL	panss.pos_Post	~~	gaf_Post	-0.118664	0.0457097	-2.59603	0.00943075
gm_CerebelL	panss.neg_Post	~~	vlmt.stm_Post	-0.0213806	0.0455459	-0.469429	0.638763
gm_CerebelL	panss.neg_Post	~~	vlmt.ltm_Post	0.000972358	0.0349287	0.0278384	0.977791
gm_CerebelL	panss.neg_Post	~~	dst.wm_Post	0.00225802	0.0494413	0.0456706	0.963573
gm_CerebelL	panss.neg_Post	~~	tmt.mean_Post	-0.0220702	0.036561	-0.603654	0.546074
gm_CerebelL	panss.neg_Post	~~	gaf_Post	-0.152486	0.0474062	-3.21657	0.00129731
gm_CerebelL	vlmt.stm_Post	~~	vlmt.ltm_Post	0.133967	0.0491647	2.72487	0.00643263
gm_CerebelL	vlmt.stm_Post	~~	dst.wm_Post	0.0264022	0.0654467	0.403416	0.686642
gm_CerebelL	vlmt.stm_Post	~~	tmt.mean_Post	0.02783	0.0483223	0.575925	0.564666
gm_CerebelL	vlmt.stm_Post	~~	gaf_Post	0.0108558	0.057312	0.189415	0.849768
gm_CerebelL	vlmt.ltm_Post	~~	dst.wm_Post	0.0334388	0.0503895	0.663606	0.506943
gm_CerebelL	vlmt.ltm_Post	~~	tmt.mean_Post	-0.0318965	0.0372422	-0.856462	0.391742
gm_CerebelL	vlmt.ltm_Post	~~	gaf_Post	0.0656891	0.0447875	1.46668	0.142463
gm_CerebelL	dst.wm_Post	~~	tmt.mean_Post	0.0545864	0.052857	1.03272	0.301736
gm_CerebelL	dst.wm_Post	~~	gaf_Post	-0.000970233	0.0623042	-0.0155725	0.987575
gm_CerebelL	tmt.mean_Post	~~	gaf_Post	0.135557	0.0490118	2.76579	0.0056785
gm_CerebelL	panss.pos_Pre	~~	panss.neg_Pre	0.539992	0.133582	4.0424	5.29074e-05
gm_CerebelL	panss.pos_Pre	~~	vlmt.stm_Pre	-0.0240279	0.112217	-0.214119	0.830454
gm_CerebelL	panss.pos_Pre	~~	vlmt.ltm_Pre	-0.0449146	0.111552	-0.402632	0.687219
gm_CerebelL	panss.pos_Pre	~~	dst.wm_Pre	-0.163174	0.123664	-1.3195	0.187003
gm_CerebelL	panss.pos_Pre	~~	tmt.mean_Pre	-0.284155	0.123536	-2.30017	0.0214384
gm_CerebelL	panss.pos_Pre	~~	gaf_Pre	-0.458229	0.131005	-3.49779	0.000469132
gm_CerebelL	panss.neg_Pre	~~	vlmt.stm_Pre	-0.10765	0.101891	-1.05652	0.29073
gm_CerebelL	panss.neg_Pre	~~	vlmt.ltm_Pre	-0.122797	0.101479	-1.21007	0.226251
gm_CerebelL	panss.neg_Pre	~~	dst.wm_Pre	0.0115801	0.109786	0.105479	0.915996
gm_CerebelL	panss.neg_Pre	~~	tmt.mean_Pre	-0.20482	0.109522	-1.87014	0.0614648
gm_CerebelL	panss.neg_Pre	~~	gaf_Pre	-0.610139	0.13083	-4.66361	3.10715e-06
gm_CerebelL	vlmt.stm_Pre	~~	vlmt.ltm_Pre	0.498994	0.116318	4.28992	1.78734e-05
gm_CerebelL	vlmt.stm_Pre	~~	dst.wm_Pre	0.306393	0.113862	2.69093	0.00712532
gm_CerebelL	vlmt.stm_Pre	~~	tmt.mean_Pre	0.208543	0.107133	1.94658	0.051585
gm_CerebelL	vlmt.stm_Pre	~~	gaf_Pre	0.108461	0.104202	1.04087	0.297936
gm_CerebelL	vlmt.ltm_Pre	~~	dst.wm_Pre	0.206525	0.109521	1.88572	0.0593333
gm_CerebelL	vlmt.ltm_Pre	~~	tmt.mean_Pre	0.174612	0.10547	1.65556	0.0978105
gm_CerebelL	vlmt.ltm_Pre	~~	gaf_Pre	0.284349	0.10867	2.61663	0.00888017
gm_CerebelL	dst.wm_Pre	~~	tmt.mean_Pre	0.159707	0.114683	1.3926	0.163741
gm_CerebelL	dst.wm_Pre	~~	gaf_Pre	0.0261574	0.112344	0.232832	0.815892
gm_CerebelL	tmt.mean_Pre	~~	gaf_Pre	0.22495	0.112509	1.99939	0.0455664
gm_CerebelL	panss.pos_Post	~~	panss.pos_Post	0.271168	0.0483151	5.61249	1.9944e-08
gm_CerebelL	panss.neg_Post	~~	panss.neg_Post	0.272971	0.0486363	5.61249	1.9944e-08
gm_CerebelL	vlmt.stm_Post	~~	vlmt.stm_Post	0.477092	0.0850054	5.61249	1.9944e-08
gm_CerebelL	vlmt.ltm_Post	~~	vlmt.ltm_Post	0.281569	0.0501683	5.61249	1.9944e-08
gm_CerebelL	dst.wm_Post	~~	dst.wm_Post	0.564145	0.100516	5.61249	1.9944e-08
gm_CerebelL	tmt.mean_Post	~~	tmt.mean_Post	0.306719	0.0546494	5.61249	1.9944e-08
gm_CerebelL	gaf_Post	~~	gaf_Post	0.433493	0.0772373	5.61249	1.9944e-08
gm_CerebelL	gm_CerebelL_change	~~	gm_CerebelL_change	0.180093	0.032088	5.61249	1.9944e-08
gm_CerebelL	panss.pos_Pre	~~	panss.pos_Pre	1.0136	0.180597	5.61249	1.9944e-08
gm_CerebelL	panss.neg_Pre	~~	panss.neg_Pre	0.821422	0.146356	5.61249	1.9944e-08
gm_CerebelL	vlmt.stm_Pre	~~	vlmt.stm_Pre	0.782131	0.139356	5.61249	1.9944e-08
gm_CerebelL	vlmt.ltm_Pre	~~	vlmt.ltm_Pre	0.771459	0.137454	5.61249	1.9944e-08
gm_CerebelL	dst.wm_Pre	~~	dst.wm_Pre	0.924249	0.164677	5.61249	1.9944e-08
gm_CerebelL	tmt.mean_Pre	~~	tmt.mean_Pre	0.868898	0.154815	5.61249	1.9944e-08
gm_CerebelL	gaf_Pre	~~	gaf_Pre	0.859566	0.153153	5.61249	1.9944e-08
gm_CerebelL	group	~~	group	0.752834	0	NA	NA
gm_CerebelL	group	~~	age	-0.029407	0	NA	NA
gm_CerebelL	group	~~	sex	0.0188964	0	NA	NA
gm_CerebelL	group	~~	study	0.0634921	0	NA	NA
gm_CerebelL	group	~~	cpz	-0.270406	0	NA	NA
gm_CerebelL	group	~~	education_years	0.00299719	0	NA	NA
gm_CerebelL	age	~~	age	0.992063	0	NA	NA
gm_CerebelL	age	~~	sex	-0.12299	0	NA	NA
gm_CerebelL	age	~~	study	-0.0468424	0	NA	NA
gm_CerebelL	age	~~	cpz	-0.0513002	0	NA	NA
gm_CerebelL	age	~~	education_years	0.165983	0	NA	NA
gm_CerebelL	sex	~~	sex	0.210632	0	NA	NA
gm_CerebelL	sex	~~	study	0.010582	0	NA	NA
gm_CerebelL	sex	~~	cpz	-0.0198313	0	NA	NA
gm_CerebelL	sex	~~	education_years	-0.0666471	0	NA	NA
gm_CerebelL	study	~~	study	0.222222	0	NA	NA
gm_CerebelL	study	~~	cpz	0.0951995	0	NA	NA
gm_CerebelL	study	~~	education_years	-0.0494052	0	NA	NA
gm_CerebelL	cpz	~~	cpz	0.992063	0	NA	NA
gm_CerebelL	cpz	~~	education_years	0.161705	0	NA	NA
gm_CerebelL	education_years	~~	education_years	0.992063	0	NA	NA
gm_CerebelR	panss.pos_Post	~	gm_CerebelR_change	-0.128182	0.113158	-1.13278	0.257308
gm_CerebelR	panss.pos_Post	~	panss.pos_Pre	0.581084	0.0909848	6.38661	1.69605e-10
gm_CerebelR	panss.pos_Post	~	panss.neg_Pre	0.137988	0.121743	1.13343	0.257034
gm_CerebelR	panss.pos_Post	~	vlmt.stm_Pre	0.142081	0.105375	1.34835	0.177547
gm_CerebelR	panss.pos_Post	~	vlmt.ltm_Pre	-0.0930549	0.107569	-0.865071	0.387
gm_CerebelR	panss.pos_Post	~	dst.wm_Pre	-0.0466673	0.0770199	-0.605912	0.544573
gm_CerebelR	panss.pos_Post	~	tmt.mean_Pre	0.000711581	0.0766976	0.00927774	0.992598
gm_CerebelR	panss.pos_Post	~	gaf_Pre	0.0671324	0.114084	0.588448	0.556232
gm_CerebelR	panss.pos_Post	~	group	-0.0209414	0.0891293	-0.234956	0.814243
gm_CerebelR	panss.pos_Post	~	age	0.0362207	0.0758688	0.477412	0.633069
gm_CerebelR	panss.pos_Post	~	sex	0.139285	0.158068	0.88117	0.378226
gm_CerebelR	panss.pos_Post	~	study	0.0869232	0.170705	0.509201	0.610612
gm_CerebelR	panss.pos_Post	~	cpz	0.0844113	0.0769483	1.09699	0.272647
gm_CerebelR	panss.pos_Post	~	education_years	-0.10055	0.0784905	-1.28104	0.200179
gm_CerebelR	panss.neg_Post	~	gm_CerebelR_change	-0.17617	0.113074	-1.558	0.119232
gm_CerebelR	panss.neg_Post	~	panss.pos_Pre	0.0643802	0.0909176	0.708116	0.478874
gm_CerebelR	panss.neg_Post	~	panss.neg_Pre	0.575263	0.121653	4.72871	2.25955e-06
gm_CerebelR	panss.neg_Post	~	vlmt.stm_Pre	0.0102695	0.105297	0.0975294	0.922306
gm_CerebelR	panss.neg_Post	~	vlmt.ltm_Pre	-0.0169514	0.10749	-0.157703	0.874691
gm_CerebelR	panss.neg_Post	~	dst.wm_Pre	0.0861768	0.076963	1.11972	0.262835
gm_CerebelR	panss.neg_Post	~	tmt.mean_Pre	-0.0126081	0.076641	-0.164509	0.869331
gm_CerebelR	panss.neg_Post	~	gaf_Pre	0.0227353	0.114	0.199433	0.841924
gm_CerebelR	panss.neg_Post	~	group	0.165274	0.0890635	1.85568	0.0634987
gm_CerebelR	panss.neg_Post	~	age	0.0141703	0.0758128	0.186912	0.85173
gm_CerebelR	panss.neg_Post	~	sex	0.0689269	0.157951	0.436381	0.66256
gm_CerebelR	panss.neg_Post	~	study	0.14393	0.170579	0.843775	0.398795
gm_CerebelR	panss.neg_Post	~	cpz	0.209357	0.0768914	2.72276	0.00647395
gm_CerebelR	panss.neg_Post	~	education_years	-0.164835	0.0784326	-2.10162	0.0355866
gm_CerebelR	vlmt.stm_Post	~	gm_CerebelR_change	0.354767	0.145058	2.44569	0.0144576
gm_CerebelR	vlmt.stm_Post	~	panss.pos_Pre	-0.220799	0.116634	-1.89308	0.0583469
gm_CerebelR	vlmt.stm_Post	~	panss.neg_Pre	-0.0510085	0.156064	-0.326843	0.743786
gm_CerebelR	vlmt.stm_Post	~	vlmt.stm_Pre	0.313462	0.135081	2.32056	0.0203108
gm_CerebelR	vlmt.stm_Post	~	vlmt.ltm_Pre	0.416981	0.137894	3.02393	0.00249517
gm_CerebelR	vlmt.stm_Post	~	dst.wm_Pre	0.118435	0.0987326	1.19955	0.230314
gm_CerebelR	vlmt.stm_Post	~	tmt.mean_Pre	-0.174784	0.0983195	-1.77772	0.07545
gm_CerebelR	vlmt.stm_Post	~	gaf_Pre	0.0928465	0.146245	0.634868	0.525514
gm_CerebelR	vlmt.stm_Post	~	group	-0.0161232	0.114256	-0.141115	0.887779
gm_CerebelR	vlmt.stm_Post	~	age	0.0397763	0.097257	0.408981	0.682553
gm_CerebelR	vlmt.stm_Post	~	sex	0.14337	0.202629	0.707552	0.479224
gm_CerebelR	vlmt.stm_Post	~	study	0.446152	0.218829	2.03882	0.0414684
gm_CerebelR	vlmt.stm_Post	~	cpz	-0.00677379	0.0986408	-0.0686713	0.945251
gm_CerebelR	vlmt.stm_Post	~	education_years	0.13272	0.100618	1.31905	0.187154
gm_CerebelR	vlmt.ltm_Post	~	gm_CerebelR_change	0.107235	0.115375	0.929453	0.352655
gm_CerebelR	vlmt.ltm_Post	~	panss.pos_Pre	-0.0942722	0.0927672	-1.01622	0.309523
gm_CerebelR	vlmt.ltm_Post	~	panss.neg_Pre	0.00599709	0.124128	0.0483137	0.961466
gm_CerebelR	vlmt.ltm_Post	~	vlmt.stm_Pre	0.288704	0.107439	2.68715	0.00720641
gm_CerebelR	vlmt.ltm_Post	~	vlmt.ltm_Pre	0.526115	0.109676	4.79698	1.61077e-06
gm_CerebelR	vlmt.ltm_Post	~	dst.wm_Pre	0.167908	0.0785287	2.13818	0.0325023
gm_CerebelR	vlmt.ltm_Post	~	tmt.mean_Pre	-0.106853	0.0782001	-1.36641	0.171811
gm_CerebelR	vlmt.ltm_Post	~	gaf_Pre	0.216629	0.116319	1.86238	0.0625499
gm_CerebelR	vlmt.ltm_Post	~	group	-0.147591	0.0908753	-1.62411	0.104352
gm_CerebelR	vlmt.ltm_Post	~	age	-0.0469495	0.0773551	-0.606934	0.543895
gm_CerebelR	vlmt.ltm_Post	~	sex	-0.134195	0.161164	-0.832657	0.405038
gm_CerebelR	vlmt.ltm_Post	~	study	0.580041	0.174049	3.33263	0.000860308
gm_CerebelR	vlmt.ltm_Post	~	cpz	-0.160949	0.0784557	-2.05147	0.0402215
gm_CerebelR	vlmt.ltm_Post	~	education_years	0.0805219	0.0800282	1.00617	0.314334
gm_CerebelR	dst.wm_Post	~	gm_CerebelR_change	0.134135	0.163664	0.819572	0.41246
gm_CerebelR	dst.wm_Post	~	panss.pos_Pre	-0.0796762	0.131595	-0.605467	0.544869
gm_CerebelR	dst.wm_Post	~	panss.neg_Pre	0.252455	0.176082	1.43373	0.151648
gm_CerebelR	dst.wm_Post	~	vlmt.stm_Pre	0.214706	0.152407	1.40876	0.158905
gm_CerebelR	dst.wm_Post	~	vlmt.ltm_Pre	0.128959	0.155581	0.828886	0.407169
gm_CerebelR	dst.wm_Post	~	dst.wm_Pre	0.367605	0.111397	3.29996	0.000966973
gm_CerebelR	dst.wm_Post	~	tmt.mean_Pre	0.134569	0.110931	1.2131	0.225093
gm_CerebelR	dst.wm_Post	~	gaf_Pre	0.179216	0.165004	1.08614	0.277419
gm_CerebelR	dst.wm_Post	~	group	0.0107146	0.128911	0.0831162	0.933759
gm_CerebelR	dst.wm_Post	~	age	0.00706476	0.109732	0.064382	0.948666
gm_CerebelR	dst.wm_Post	~	sex	0.304967	0.228619	1.33395	0.182221
gm_CerebelR	dst.wm_Post	~	study	-0.159452	0.246897	-0.645822	0.518395
gm_CerebelR	dst.wm_Post	~	cpz	-0.0247888	0.111293	-0.222734	0.823743
gm_CerebelR	dst.wm_Post	~	education_years	0.0128134	0.113524	0.11287	0.910134
gm_CerebelR	tmt.mean_Post	~	gm_CerebelR_change	-0.10992	0.121629	-0.903728	0.36614
gm_CerebelR	tmt.mean_Post	~	panss.pos_Pre	0.156921	0.0977961	1.60457	0.108588
gm_CerebelR	tmt.mean_Post	~	panss.neg_Pre	0.119371	0.130857	0.912219	0.361653
gm_CerebelR	tmt.mean_Post	~	vlmt.stm_Pre	0.111206	0.113263	0.981838	0.32618
gm_CerebelR	tmt.mean_Post	~	vlmt.ltm_Pre	0.220512	0.115622	1.90718	0.0564974
gm_CerebelR	tmt.mean_Post	~	dst.wm_Pre	0.0367903	0.0827857	0.444404	0.656751
gm_CerebelR	tmt.mean_Post	~	tmt.mean_Pre	0.608487	0.0824394	7.38102	1.56986e-13
gm_CerebelR	tmt.mean_Post	~	gaf_Pre	0.0832127	0.122624	0.678598	0.497392
gm_CerebelR	tmt.mean_Post	~	group	0.122691	0.0958017	1.28068	0.200308
gm_CerebelR	tmt.mean_Post	~	age	-0.0404386	0.0815485	-0.495884	0.619977
gm_CerebelR	tmt.mean_Post	~	sex	0.0586243	0.169901	0.345049	0.730057
gm_CerebelR	tmt.mean_Post	~	study	-0.403635	0.183485	-2.19983	0.0278188
gm_CerebelR	tmt.mean_Post	~	cpz	-0.114416	0.0827088	-1.38336	0.166555
gm_CerebelR	tmt.mean_Post	~	education_years	-0.0578321	0.0843665	-0.685487	0.493037
gm_CerebelR	gaf_Post	~	gm_CerebelR_change	0.124988	0.143296	0.872239	0.383078
gm_CerebelR	gaf_Post	~	panss.pos_Pre	-0.0533354	0.115218	-0.462911	0.643428
gm_CerebelR	gaf_Post	~	panss.neg_Pre	0.0857485	0.154168	0.5562	0.578074
gm_CerebelR	gaf_Post	~	vlmt.stm_Pre	0.284489	0.13344	2.13197	0.0330096
gm_CerebelR	gaf_Post	~	vlmt.ltm_Pre	-0.232757	0.136219	-1.7087	0.0875072
gm_CerebelR	gaf_Post	~	dst.wm_Pre	-0.0502107	0.0975332	-0.514806	0.606689
gm_CerebelR	gaf_Post	~	tmt.mean_Pre	0.170611	0.0971251	1.75661	0.078985
gm_CerebelR	gaf_Post	~	gaf_Pre	0.538299	0.144469	3.72606	0.000194495
gm_CerebelR	gaf_Post	~	group	-0.246986	0.112868	-2.18828	0.0286495
gm_CerebelR	gaf_Post	~	age	0.0328145	0.0960756	0.341549	0.732691
gm_CerebelR	gaf_Post	~	sex	-0.299227	0.200167	-1.49489	0.134944
gm_CerebelR	gaf_Post	~	study	-0.0505074	0.21617	-0.233646	0.81526
gm_CerebelR	gaf_Post	~	cpz	-0.172749	0.0974425	-1.77283	0.0762569
gm_CerebelR	gaf_Post	~	education_years	0.174483	0.0993956	1.75544	0.0791833
gm_CerebelR	gm_CerebelR_change	~	panss.pos_Pre	0.269984	0.0954197	2.82943	0.00466307
gm_CerebelR	gm_CerebelR_change	~	panss.neg_Pre	-0.256241	0.131647	-1.94643	0.0516035
gm_CerebelR	gm_CerebelR_change	~	vlmt.stm_Pre	-0.106284	0.116556	-0.911872	0.361836
gm_CerebelR	gm_CerebelR_change	~	vlmt.ltm_Pre	0.107794	0.118993	0.90588	0.364999
gm_CerebelR	gm_CerebelR_change	~	dst.wm_Pre	0.129445	0.0841877	1.53758	0.124151
gm_CerebelR	gm_CerebelR_change	~	tmt.mean_Pre	0.0520779	0.0851416	0.611662	0.540761
gm_CerebelR	gm_CerebelR_change	~	gaf_Pre	-0.0932832	0.126474	-0.737566	0.460778
gm_CerebelR	gm_CerebelR_change	~	group	0.205036	0.095814	2.13994	0.0323594
gm_CerebelR	gm_CerebelR_change	~	age	-0.0803863	0.0838619	-0.958556	0.337782
gm_CerebelR	gm_CerebelR_change	~	sex	-0.153648	0.174923	-0.878379	0.379738
gm_CerebelR	gm_CerebelR_change	~	study	-0.189696	0.188552	-1.00607	0.314384
gm_CerebelR	gm_CerebelR_change	~	cpz	0.0824003	0.0850417	0.968939	0.332576
gm_CerebelR	gm_CerebelR_change	~	education_years	-0.163162	0.0849381	-1.92095	0.0547381
gm_CerebelR	panss.pos_Pre	~	group	0.0997567	0.159323	0.626129	0.53123
gm_CerebelR	panss.pos_Pre	~	age	0.130257	0.134323	0.969729	0.332181
gm_CerebelR	panss.pos_Pre	~	sex	-0.177344	0.289004	-0.613639	0.539454
gm_CerebelR	panss.pos_Pre	~	study	0.557717	0.286919	1.94382	0.0519177
gm_CerebelR	panss.pos_Pre	~	cpz	0.209967	0.142865	1.46968	0.141647
gm_CerebelR	panss.pos_Pre	~	education_years	-0.0356324	0.133602	-0.266706	0.789695
gm_CerebelR	panss.neg_Pre	~	group	0.037399	0.143426	0.260755	0.794282
gm_CerebelR	panss.neg_Pre	~	age	-0.0223389	0.120921	-0.18474	0.853433
gm_CerebelR	panss.neg_Pre	~	sex	-0.321311	0.260168	-1.23501	0.216827
gm_CerebelR	panss.neg_Pre	~	study	1.00096	0.258291	3.87532	0.000106483
gm_CerebelR	panss.neg_Pre	~	cpz	0.0934841	0.12861	0.726878	0.467301
gm_CerebelR	panss.neg_Pre	~	education_years	-0.0784082	0.120271	-0.651928	0.514447
gm_CerebelR	vlmt.stm_Pre	~	group	-0.199572	0.139954	-1.42598	0.153873
gm_CerebelR	vlmt.stm_Pre	~	age	-0.277762	0.117993	-2.35405	0.0185699
gm_CerebelR	vlmt.stm_Pre	~	sex	-0.101631	0.25387	-0.400326	0.688916
gm_CerebelR	vlmt.stm_Pre	~	study	0.0614998	0.252038	0.24401	0.807223
gm_CerebelR	vlmt.stm_Pre	~	cpz	-0.11577	0.125497	-0.922493	0.356271
gm_CerebelR	vlmt.stm_Pre	~	education_years	0.268393	0.11736	2.28693	0.0221998
gm_CerebelR	vlmt.ltm_Pre	~	group	-0.10266	0.138996	-0.738581	0.460161
gm_CerebelR	vlmt.ltm_Pre	~	age	-0.26568	0.117185	-2.26718	0.0233794
gm_CerebelR	vlmt.ltm_Pre	~	sex	-0.265309	0.252132	-1.05226	0.292679
gm_CerebelR	vlmt.ltm_Pre	~	study	0.327088	0.250312	1.30672	0.191308
gm_CerebelR	vlmt.ltm_Pre	~	cpz	-0.0310199	0.124638	-0.24888	0.803453
gm_CerebelR	vlmt.ltm_Pre	~	education_years	0.121651	0.116556	1.04371	0.296619
gm_CerebelR	dst.wm_Pre	~	group	-0.0470716	0.152139	-0.309399	0.757018
gm_CerebelR	dst.wm_Pre	~	age	-0.0964598	0.128266	-0.752029	0.452033
gm_CerebelR	dst.wm_Pre	~	sex	0.159866	0.275973	0.579281	0.5624
gm_CerebelR	dst.wm_Pre	~	study	0.0960111	0.273981	0.35043	0.726016
gm_CerebelR	dst.wm_Pre	~	cpz	-0.0333449	0.136423	-0.244423	0.806903
gm_CerebelR	dst.wm_Pre	~	education_years	0.169076	0.127577	1.32528	0.185078
gm_CerebelR	tmt.mean_Pre	~	group	-0.215643	0.147513	-1.46186	0.143779
gm_CerebelR	tmt.mean_Pre	~	age	-0.280982	0.124366	-2.25932	0.0238636
gm_CerebelR	tmt.mean_Pre	~	sex	0.0564521	0.267581	0.210972	0.832909
gm_CerebelR	tmt.mean_Pre	~	study	-0.156633	0.26565	-0.58962	0.555445
gm_CerebelR	tmt.mean_Pre	~	cpz	0.0354077	0.132275	0.267683	0.788944
gm_CerebelR	tmt.mean_Pre	~	education_years	0.307732	0.123698	2.48777	0.0128548
gm_CerebelR	gaf_Pre	~	group	0.11057	0.146718	0.753622	0.451076
gm_CerebelR	gaf_Pre	~	age	-0.027259	0.123696	-0.22037	0.825583
gm_CerebelR	gaf_Pre	~	sex	-0.157242	0.266141	-0.590823	0.554639
gm_CerebelR	gaf_Pre	~	study	-0.442278	0.26422	-1.6739	0.09415
gm_CerebelR	gaf_Pre	~	cpz	-0.139058	0.131563	-1.05697	0.290526
gm_CerebelR	gaf_Pre	~	education_years	-0.106536	0.123032	-0.86592	0.386534
gm_CerebelR	panss.pos_Post	~~	panss.neg_Post	0.141523	0.0381129	3.71326	0.000204605
gm_CerebelR	panss.pos_Post	~~	vlmt.stm_Post	-0.014296	0.0432505	-0.330539	0.740993
gm_CerebelR	panss.pos_Post	~~	vlmt.ltm_Post	0.084298	0.0359737	2.34332	0.0191128
gm_CerebelR	panss.pos_Post	~~	dst.wm_Post	0.0797609	0.0497806	1.60225	0.109101
gm_CerebelR	panss.pos_Post	~~	tmt.mean_Post	-0.0722071	0.037358	-1.93284	0.0532559
gm_CerebelR	panss.pos_Post	~~	gaf_Post	-0.114531	0.0450609	-2.5417	0.0110315
gm_CerebelR	panss.neg_Post	~~	vlmt.stm_Post	-0.00506548	0.0431858	-0.117295	0.906626
gm_CerebelR	panss.neg_Post	~~	vlmt.ltm_Post	0.00590658	0.0343529	0.171938	0.863486
gm_CerebelR	panss.neg_Post	~~	dst.wm_Post	0.0127233	0.0487462	0.26101	0.794084
gm_CerebelR	panss.neg_Post	~~	tmt.mean_Post	-0.0231261	0.0363237	-0.636667	0.524342
gm_CerebelR	panss.neg_Post	~~	gaf_Post	-0.147025	0.0465048	-3.16151	0.00156954
gm_CerebelR	vlmt.stm_Post	~~	vlmt.ltm_Post	0.122658	0.046691	2.62702	0.00861373
gm_CerebelR	vlmt.stm_Post	~~	dst.wm_Post	0.00803644	0.0625088	0.128565	0.897702
gm_CerebelR	vlmt.stm_Post	~~	tmt.mean_Post	0.0354895	0.0466627	0.760553	0.446924
gm_CerebelR	vlmt.stm_Post	~~	gaf_Post	-0.00203993	0.0547229	-0.0372775	0.970264
gm_CerebelR	vlmt.ltm_Post	~~	dst.wm_Post	0.0278889	0.0498349	0.559626	0.575735
gm_CerebelR	vlmt.ltm_Post	~~	tmt.mean_Post	-0.0295781	0.0371307	-0.796594	0.425687
gm_CerebelR	vlmt.ltm_Post	~~	gaf_Post	0.06179	0.044215	1.39749	0.162267
gm_CerebelR	dst.wm_Post	~~	tmt.mean_Post	0.062616	0.0529962	1.18152	0.237397
gm_CerebelR	dst.wm_Post	~~	gaf_Post	-0.00760909	0.0617488	-0.123227	0.901928
gm_CerebelR	tmt.mean_Post	~~	gaf_Post	0.137911	0.0490634	2.81087	0.0049407
gm_CerebelR	panss.pos_Pre	~~	panss.neg_Pre	0.539992	0.133582	4.0424	5.29074e-05
gm_CerebelR	panss.pos_Pre	~~	vlmt.stm_Pre	-0.0240279	0.112217	-0.214119	0.830454
gm_CerebelR	panss.pos_Pre	~~	vlmt.ltm_Pre	-0.0449146	0.111552	-0.402632	0.687219
gm_CerebelR	panss.pos_Pre	~~	dst.wm_Pre	-0.163174	0.123664	-1.3195	0.187003
gm_CerebelR	panss.pos_Pre	~~	tmt.mean_Pre	-0.284155	0.123536	-2.30017	0.0214384
gm_CerebelR	panss.pos_Pre	~~	gaf_Pre	-0.458229	0.131005	-3.49779	0.000469132
gm_CerebelR	panss.neg_Pre	~~	vlmt.stm_Pre	-0.10765	0.101891	-1.05652	0.29073
gm_CerebelR	panss.neg_Pre	~~	vlmt.ltm_Pre	-0.122797	0.101479	-1.21007	0.226251
gm_CerebelR	panss.neg_Pre	~~	dst.wm_Pre	0.0115801	0.109786	0.105479	0.915996
gm_CerebelR	panss.neg_Pre	~~	tmt.mean_Pre	-0.20482	0.109522	-1.87014	0.0614647
gm_CerebelR	panss.neg_Pre	~~	gaf_Pre	-0.610139	0.13083	-4.66361	3.10715e-06
gm_CerebelR	vlmt.stm_Pre	~~	vlmt.ltm_Pre	0.498994	0.116318	4.28992	1.78734e-05
gm_CerebelR	vlmt.stm_Pre	~~	dst.wm_Pre	0.306394	0.113862	2.69093	0.00712532
gm_CerebelR	vlmt.stm_Pre	~~	tmt.mean_Pre	0.208543	0.107133	1.94658	0.051585
gm_CerebelR	vlmt.stm_Pre	~~	gaf_Pre	0.108461	0.104202	1.04087	0.297936
gm_CerebelR	vlmt.ltm_Pre	~~	dst.wm_Pre	0.206525	0.109521	1.88572	0.0593333
gm_CerebelR	vlmt.ltm_Pre	~~	tmt.mean_Pre	0.174612	0.10547	1.65556	0.0978105
gm_CerebelR	vlmt.ltm_Pre	~~	gaf_Pre	0.284349	0.10867	2.61663	0.00888017
gm_CerebelR	dst.wm_Pre	~~	tmt.mean_Pre	0.159707	0.114683	1.3926	0.163741
gm_CerebelR	dst.wm_Pre	~~	gaf_Pre	0.0261574	0.112344	0.232832	0.815892
gm_CerebelR	tmt.mean_Pre	~~	gaf_Pre	0.22495	0.112509	1.99939	0.0455664
gm_CerebelR	panss.pos_Post	~~	panss.pos_Post	0.267564	0.0476729	5.61249	1.9944e-08
gm_CerebelR	panss.neg_Post	~~	panss.neg_Post	0.267169	0.0476025	5.61249	1.9944e-08
gm_CerebelR	vlmt.stm_Post	~~	vlmt.stm_Post	0.439686	0.0783406	5.61249	1.9944e-08
gm_CerebelR	vlmt.ltm_Post	~~	vlmt.ltm_Post	0.278149	0.049559	5.61249	1.9944e-08
gm_CerebelR	dst.wm_Post	~~	dst.wm_Post	0.559714	0.0997266	5.61249	1.9944e-08
gm_CerebelR	tmt.mean_Post	~~	tmt.mean_Post	0.309124	0.0550779	5.61249	1.9944e-08
gm_CerebelR	gaf_Post	~~	gaf_Post	0.429068	0.0764489	5.61249	1.9944e-08
gm_CerebelR	gm_CerebelR_change	~~	gm_CerebelR_change	0.331679	0.0590966	5.61249	1.9944e-08
gm_CerebelR	panss.pos_Pre	~~	panss.pos_Pre	1.0136	0.180597	5.61249	1.9944e-08
gm_CerebelR	panss.neg_Pre	~~	panss.neg_Pre	0.821422	0.146356	5.61249	1.9944e-08
gm_CerebelR	vlmt.stm_Pre	~~	vlmt.stm_Pre	0.782131	0.139356	5.61249	1.9944e-08
gm_CerebelR	vlmt.ltm_Pre	~~	vlmt.ltm_Pre	0.771459	0.137454	5.61249	1.9944e-08
gm_CerebelR	dst.wm_Pre	~~	dst.wm_Pre	0.924249	0.164677	5.61249	1.9944e-08
gm_CerebelR	tmt.mean_Pre	~~	tmt.mean_Pre	0.868898	0.154815	5.61249	1.9944e-08
gm_CerebelR	gaf_Pre	~~	gaf_Pre	0.859566	0.153153	5.61249	1.9944e-08
gm_CerebelR	group	~~	group	0.752834	0	NA	NA
gm_CerebelR	group	~~	age	-0.029407	0	NA	NA
gm_CerebelR	group	~~	sex	0.0188964	0	NA	NA
gm_CerebelR	group	~~	study	0.0634921	0	NA	NA
gm_CerebelR	group	~~	cpz	-0.270406	0	NA	NA
gm_CerebelR	group	~~	education_years	0.00299719	0	NA	NA
gm_CerebelR	age	~~	age	0.992063	0	NA	NA
gm_CerebelR	age	~~	sex	-0.12299	0	NA	NA
gm_CerebelR	age	~~	study	-0.0468424	0	NA	NA
gm_CerebelR	age	~~	cpz	-0.0513002	0	NA	NA
gm_CerebelR	age	~~	education_years	0.165983	0	NA	NA
gm_CerebelR	sex	~~	sex	0.210632	0	NA	NA
gm_CerebelR	sex	~~	study	0.010582	0	NA	NA
gm_CerebelR	sex	~~	cpz	-0.0198313	0	NA	NA
gm_CerebelR	sex	~~	education_years	-0.0666471	0	NA	NA
gm_CerebelR	study	~~	study	0.222222	0	NA	NA
gm_CerebelR	study	~~	cpz	0.0951995	0	NA	NA
gm_CerebelR	study	~~	education_years	-0.0494052	0	NA	NA
gm_CerebelR	cpz	~~	cpz	0.992063	0	NA	NA
gm_CerebelR	cpz	~~	education_years	0.161705	0	NA	NA
gm_CerebelR	education_years	~~	education_years	0.992063	0	NA	NA
gm_PrecuneusL	panss.pos_Post	~	gm_PrecuneusL_change	0.0991338	0.142386	0.696233	0.486283
gm_PrecuneusL	panss.pos_Post	~	panss.pos_Pre	0.547837	0.0862617	6.35087	2.14104e-10
gm_PrecuneusL	panss.pos_Post	~	panss.neg_Pre	0.171477	0.118985	1.44117	0.149537
gm_PrecuneusL	panss.pos_Post	~	vlmt.stm_Pre	0.145726	0.106313	1.37072	0.170461
gm_PrecuneusL	panss.pos_Post	~	vlmt.ltm_Pre	-0.0937813	0.109177	-0.858988	0.390347
gm_PrecuneusL	panss.pos_Post	~	dst.wm_Pre	-0.0610681	0.0761533	-0.80191	0.422605
gm_PrecuneusL	panss.pos_Post	~	tmt.mean_Pre	8.55024e-05	0.0774393	0.00110412	0.999119
gm_PrecuneusL	panss.pos_Post	~	gaf_Pre	0.0716173	0.114809	0.623793	0.532763
gm_PrecuneusL	panss.pos_Post	~	group	-0.0511151	0.0867762	-0.589045	0.555831
gm_PrecuneusL	panss.pos_Post	~	age	0.050525	0.0760112	0.664705	0.506239
gm_PrecuneusL	panss.pos_Post	~	sex	0.140226	0.160372	0.874381	0.381911
gm_PrecuneusL	panss.pos_Post	~	study	0.119396	0.170814	0.698981	0.484564
gm_PrecuneusL	panss.pos_Post	~	cpz	0.071603	0.0769277	0.930782	0.351966
gm_PrecuneusL	panss.pos_Post	~	education_years	-0.0867318	0.0774401	-1.11999	0.26272
gm_PrecuneusL	panss.neg_Post	~	gm_PrecuneusL_change	0.00393265	0.144092	0.0272927	0.978226
gm_PrecuneusL	panss.neg_Post	~	panss.pos_Pre	0.0168711	0.0872951	0.193265	0.846751
gm_PrecuneusL	panss.neg_Post	~	panss.neg_Pre	0.620431	0.12041	5.15264	2.56846e-07
gm_PrecuneusL	panss.neg_Post	~	vlmt.stm_Pre	0.0285977	0.107587	0.265811	0.790385
gm_PrecuneusL	panss.neg_Post	~	vlmt.ltm_Pre	-0.0354221	0.110484	-0.320607	0.748508
gm_PrecuneusL	panss.neg_Post	~	dst.wm_Pre	0.0634593	0.0770657	0.823445	0.410255
gm_PrecuneusL	panss.neg_Post	~	tmt.mean_Pre	-0.0215427	0.078367	-0.274895	0.783397
gm_PrecuneusL	panss.neg_Post	~	gaf_Pre	0.0388726	0.116185	0.334575	0.737945
gm_PrecuneusL	panss.neg_Post	~	group	0.128998	0.0878158	1.46896	0.141843
gm_PrecuneusL	panss.neg_Post	~	age	0.0284906	0.0769218	0.370384	0.711096
gm_PrecuneusL	panss.neg_Post	~	sex	0.0952512	0.162293	0.586908	0.557265
gm_PrecuneusL	panss.neg_Post	~	study	0.177673	0.172861	1.02784	0.304026
gm_PrecuneusL	panss.neg_Post	~	cpz	0.194751	0.0778494	2.50164	0.0123619
gm_PrecuneusL	panss.neg_Post	~	education_years	-0.136373	0.0783679	-1.74016	0.0818308
gm_PrecuneusL	vlmt.stm_Post	~	gm_PrecuneusL_change	-0.365394	0.184137	-1.98436	0.0472158
gm_PrecuneusL	vlmt.stm_Post	~	panss.pos_Pre	-0.130027	0.111556	-1.16558	0.243784
gm_PrecuneusL	vlmt.stm_Post	~	panss.neg_Pre	-0.144288	0.153874	-0.937699	0.348399
gm_PrecuneusL	vlmt.stm_Post	~	vlmt.stm_Pre	0.312539	0.137487	2.27323	0.0230121
gm_PrecuneusL	vlmt.stm_Post	~	vlmt.ltm_Pre	0.406972	0.14119	2.88244	0.00394605
gm_PrecuneusL	vlmt.stm_Post	~	dst.wm_Pre	0.156279	0.0984834	1.58685	0.112546
gm_PrecuneusL	vlmt.stm_Post	~	tmt.mean_Pre	-0.178606	0.100146	-1.78345	0.074513
gm_PrecuneusL	vlmt.stm_Post	~	gaf_Pre	0.087295	0.148474	0.587947	0.556568
gm_PrecuneusL	vlmt.stm_Post	~	group	0.0709607	0.112221	0.632329	0.527172
gm_PrecuneusL	vlmt.stm_Post	~	age	-0.00348637	0.0982996	-0.0354667	0.971708
gm_PrecuneusL	vlmt.stm_Post	~	sex	0.157984	0.207397	0.761747	0.446211
gm_PrecuneusL	vlmt.stm_Post	~	study	0.348788	0.220901	1.57893	0.114351
gm_PrecuneusL	vlmt.stm_Post	~	cpz	0.0307376	0.0994849	0.308967	0.757346
gm_PrecuneusL	vlmt.stm_Post	~	education_years	0.100993	0.100148	1.00844	0.313244
gm_PrecuneusL	vlmt.ltm_Post	~	gm_PrecuneusL_change	-0.230946	0.142313	-1.62281	0.10463
gm_PrecuneusL	vlmt.ltm_Post	~	panss.pos_Pre	-0.068487	0.0862173	-0.794353	0.42699
gm_PrecuneusL	vlmt.ltm_Post	~	panss.neg_Pre	-0.0229811	0.118924	-0.193243	0.846769
gm_PrecuneusL	vlmt.ltm_Post	~	vlmt.stm_Pre	0.300556	0.106258	2.82854	0.00467607
gm_PrecuneusL	vlmt.ltm_Post	~	vlmt.ltm_Pre	0.507178	0.10912	4.64788	3.35372e-06
gm_PrecuneusL	vlmt.ltm_Post	~	dst.wm_Pre	0.176683	0.0761141	2.32129	0.020271
gm_PrecuneusL	vlmt.ltm_Post	~	tmt.mean_Pre	-0.115362	0.0773994	-1.49047	0.1361
gm_PrecuneusL	vlmt.ltm_Post	~	gaf_Pre	0.224034	0.11475	1.95236	0.050895
gm_PrecuneusL	vlmt.ltm_Post	~	group	-0.116538	0.0867315	-1.34367	0.179055
gm_PrecuneusL	vlmt.ltm_Post	~	age	-0.0648888	0.075972	-0.854114	0.393042
gm_PrecuneusL	vlmt.ltm_Post	~	sex	-0.106982	0.160289	-0.667432	0.504496
gm_PrecuneusL	vlmt.ltm_Post	~	study	0.540696	0.170726	3.16704	0.00154
gm_PrecuneusL	vlmt.ltm_Post	~	cpz	-0.146881	0.0768881	-1.91032	0.0560925
gm_PrecuneusL	vlmt.ltm_Post	~	education_years	0.0795579	0.0774003	1.02788	0.304008
gm_PrecuneusL	dst.wm_Post	~	gm_PrecuneusL_change	0.104963	0.205318	0.511223	0.609195
gm_PrecuneusL	dst.wm_Post	~	panss.pos_Pre	-0.0420229	0.124388	-0.337838	0.735485
gm_PrecuneusL	dst.wm_Post	~	panss.neg_Pre	0.218766	0.171574	1.27505	0.202291
gm_PrecuneusL	dst.wm_Post	~	vlmt.stm_Pre	0.189883	0.153301	1.23863	0.215483
gm_PrecuneusL	dst.wm_Post	~	vlmt.ltm_Pre	0.157278	0.15743	0.999035	0.317778
gm_PrecuneusL	dst.wm_Post	~	dst.wm_Pre	0.387289	0.109812	3.52685	0.000420536
gm_PrecuneusL	dst.wm_Post	~	tmt.mean_Pre	0.14796	0.111666	1.32502	0.185163
gm_PrecuneusL	dst.wm_Post	~	gaf_Pre	0.158792	0.165553	0.959162	0.337477
gm_PrecuneusL	dst.wm_Post	~	group	0.0340967	0.12513	0.272491	0.785244
gm_PrecuneusL	dst.wm_Post	~	age	0.000517601	0.109607	0.00472235	0.996232
gm_PrecuneusL	dst.wm_Post	~	sex	0.264501	0.231253	1.14377	0.252718
gm_PrecuneusL	dst.wm_Post	~	study	-0.17626	0.246311	-0.7156	0.474239
gm_PrecuneusL	dst.wm_Post	~	cpz	-0.0161141	0.110928	-0.145266	0.884501
gm_PrecuneusL	dst.wm_Post	~	education_years	-0.0165862	0.111667	-0.148533	0.881922
gm_PrecuneusL	tmt.mean_Post	~	gm_PrecuneusL_change	-0.162322	0.151702	-1.07	0.284617
gm_PrecuneusL	tmt.mean_Post	~	panss.pos_Pre	0.125019	0.0919058	1.36029	0.173738
gm_PrecuneusL	tmt.mean_Post	~	panss.neg_Pre	0.146482	0.12677	1.15549	0.247888
gm_PrecuneusL	tmt.mean_Post	~	vlmt.stm_Pre	0.139229	0.113269	1.22919	0.219001
gm_PrecuneusL	tmt.mean_Post	~	vlmt.ltm_Pre	0.187228	0.11632	1.6096	0.107486
gm_PrecuneusL	tmt.mean_Post	~	dst.wm_Pre	0.0189728	0.081136	0.233839	0.81511
gm_PrecuneusL	tmt.mean_Post	~	tmt.mean_Pre	0.592857	0.0825061	7.18562	6.6902e-13
gm_PrecuneusL	tmt.mean_Post	~	gaf_Pre	0.105702	0.122321	0.864132	0.387515
gm_PrecuneusL	tmt.mean_Post	~	group	0.106525	0.0924539	1.1522	0.249239
gm_PrecuneusL	tmt.mean_Post	~	age	-0.0381525	0.0809846	-0.471108	0.637563
gm_PrecuneusL	tmt.mean_Post	~	sex	0.10622	0.170865	0.621662	0.534164
gm_PrecuneusL	tmt.mean_Post	~	study	-0.39614	0.18199	-2.17671	0.0295023
gm_PrecuneusL	tmt.mean_Post	~	cpz	-0.119796	0.0819611	-1.46162	0.143846
gm_PrecuneusL	tmt.mean_Post	~	education_years	-0.0282773	0.082507	-0.342726	0.731805
gm_PrecuneusL	gaf_Post	~	gm_PrecuneusL_change	-0.106628	0.179763	-0.593158	0.553075
gm_PrecuneusL	gaf_Post	~	panss.pos_Pre	-0.0210526	0.108906	-0.193311	0.846716
gm_PrecuneusL	gaf_Post	~	panss.neg_Pre	0.0530287	0.150219	0.35301	0.724081
gm_PrecuneusL	gaf_Post	~	vlmt.stm_Pre	0.281939	0.13422	2.10056	0.0356793
gm_PrecuneusL	gaf_Post	~	vlmt.ltm_Pre	-0.233364	0.137836	-1.69306	0.0904444
gm_PrecuneusL	gaf_Post	~	dst.wm_Pre	-0.036389	0.0961439	-0.378485	0.70507
gm_PrecuneusL	gaf_Post	~	tmt.mean_Pre	0.170613	0.0977674	1.74509	0.0809691
gm_PrecuneusL	gaf_Post	~	gaf_Pre	0.534677	0.144947	3.68877	0.00022534
gm_PrecuneusL	gaf_Post	~	group	-0.217173	0.109555	-1.98231	0.0474442
gm_PrecuneusL	gaf_Post	~	age	0.0184645	0.0959645	0.19241	0.847421
gm_PrecuneusL	gaf_Post	~	sex	-0.29826	0.20247	-1.47311	0.140722
gm_PrecuneusL	gaf_Post	~	study	-0.0829907	0.215654	-0.384833	0.700361
gm_PrecuneusL	gaf_Post	~	cpz	-0.160034	0.0971216	-1.64777	0.0993998
gm_PrecuneusL	gaf_Post	~	education_years	0.161723	0.0977685	1.65414	0.0980982
gm_PrecuneusL	gm_PrecuneusL_change	~	panss.pos_Pre	-0.0137112	0.0763079	-0.179682	0.857402
gm_PrecuneusL	gm_PrecuneusL_change	~	panss.neg_Pre	-0.0064959	0.105279	-0.0617018	0.9508
gm_PrecuneusL	gm_PrecuneusL_change	~	vlmt.stm_Pre	0.100666	0.0932105	1.07998	0.280149
gm_PrecuneusL	gm_PrecuneusL_change	~	vlmt.ltm_Pre	-0.132052	0.0951599	-1.38768	0.165233
gm_PrecuneusL	gm_PrecuneusL_change	~	dst.wm_Pre	-0.02211	0.0673256	-0.328405	0.742606
gm_PrecuneusL	gm_PrecuneusL_change	~	tmt.mean_Pre	-0.0610225	0.0680884	-0.896225	0.370132
gm_PrecuneusL	gm_PrecuneusL_change	~	gaf_Pre	0.0753769	0.101143	0.745254	0.456118
gm_PrecuneusL	gm_PrecuneusL_change	~	group	0.0392555	0.0766232	0.512319	0.608428
gm_PrecuneusL	gm_PrecuneusL_change	~	age	-0.0403517	0.067065	-0.60168	0.547387
gm_PrecuneusL	gm_PrecuneusL_change	~	sex	0.189173	0.139887	1.35233	0.17627
gm_PrecuneusL	gm_PrecuneusL_change	~	study	-0.0822821	0.150786	-0.545686	0.585282
gm_PrecuneusL	gm_PrecuneusL_change	~	cpz	0.0226564	0.0680085	0.33314	0.739028
gm_PrecuneusL	gm_PrecuneusL_change	~	education_years	0.071587	0.0679256	1.0539	0.291928
gm_PrecuneusL	panss.pos_Pre	~	group	0.0997567	0.159323	0.626129	0.53123
gm_PrecuneusL	panss.pos_Pre	~	age	0.130257	0.134323	0.969729	0.332181
gm_PrecuneusL	panss.pos_Pre	~	sex	-0.177344	0.289004	-0.613639	0.539454
gm_PrecuneusL	panss.pos_Pre	~	study	0.557717	0.286919	1.94382	0.0519177
gm_PrecuneusL	panss.pos_Pre	~	cpz	0.209967	0.142865	1.46968	0.141647
gm_PrecuneusL	panss.pos_Pre	~	education_years	-0.0356324	0.133602	-0.266706	0.789695
gm_PrecuneusL	panss.neg_Pre	~	group	0.037399	0.143426	0.260755	0.794282
gm_PrecuneusL	panss.neg_Pre	~	age	-0.0223389	0.120921	-0.18474	0.853433
gm_PrecuneusL	panss.neg_Pre	~	sex	-0.321311	0.260168	-1.23501	0.216827
gm_PrecuneusL	panss.neg_Pre	~	study	1.00096	0.258291	3.87532	0.000106483
gm_PrecuneusL	panss.neg_Pre	~	cpz	0.0934841	0.12861	0.726878	0.467301
gm_PrecuneusL	panss.neg_Pre	~	education_years	-0.0784082	0.120271	-0.651928	0.514447
gm_PrecuneusL	vlmt.stm_Pre	~	group	-0.199572	0.139954	-1.42598	0.153873
gm_PrecuneusL	vlmt.stm_Pre	~	age	-0.277762	0.117993	-2.35405	0.0185699
gm_PrecuneusL	vlmt.stm_Pre	~	sex	-0.101631	0.25387	-0.400326	0.688916
gm_PrecuneusL	vlmt.stm_Pre	~	study	0.0614998	0.252038	0.24401	0.807223
gm_PrecuneusL	vlmt.stm_Pre	~	cpz	-0.11577	0.125497	-0.922493	0.356271
gm_PrecuneusL	vlmt.stm_Pre	~	education_years	0.268393	0.11736	2.28693	0.0221998
gm_PrecuneusL	vlmt.ltm_Pre	~	group	-0.10266	0.138996	-0.738581	0.460161
gm_PrecuneusL	vlmt.ltm_Pre	~	age	-0.26568	0.117185	-2.26718	0.0233794
gm_PrecuneusL	vlmt.ltm_Pre	~	sex	-0.265309	0.252132	-1.05226	0.292679
gm_PrecuneusL	vlmt.ltm_Pre	~	study	0.327088	0.250312	1.30672	0.191308
gm_PrecuneusL	vlmt.ltm_Pre	~	cpz	-0.0310199	0.124638	-0.24888	0.803453
gm_PrecuneusL	vlmt.ltm_Pre	~	education_years	0.121651	0.116556	1.04371	0.296619
gm_PrecuneusL	dst.wm_Pre	~	group	-0.0470716	0.152139	-0.309399	0.757018
gm_PrecuneusL	dst.wm_Pre	~	age	-0.0964598	0.128266	-0.752029	0.452033
gm_PrecuneusL	dst.wm_Pre	~	sex	0.159866	0.275973	0.579281	0.5624
gm_PrecuneusL	dst.wm_Pre	~	study	0.0960111	0.273981	0.35043	0.726016
gm_PrecuneusL	dst.wm_Pre	~	cpz	-0.0333449	0.136423	-0.244423	0.806903
gm_PrecuneusL	dst.wm_Pre	~	education_years	0.169076	0.127577	1.32528	0.185078
gm_PrecuneusL	tmt.mean_Pre	~	group	-0.215643	0.147513	-1.46186	0.143779
gm_PrecuneusL	tmt.mean_Pre	~	age	-0.280982	0.124366	-2.25932	0.0238636
gm_PrecuneusL	tmt.mean_Pre	~	sex	0.0564521	0.267581	0.210972	0.832909
gm_PrecuneusL	tmt.mean_Pre	~	study	-0.156633	0.26565	-0.58962	0.555445
gm_PrecuneusL	tmt.mean_Pre	~	cpz	0.0354077	0.132275	0.267683	0.788944
gm_PrecuneusL	tmt.mean_Pre	~	education_years	0.307732	0.123698	2.48777	0.0128548
gm_PrecuneusL	gaf_Pre	~	group	0.11057	0.146718	0.753622	0.451076
gm_PrecuneusL	gaf_Pre	~	age	-0.027259	0.123696	-0.22037	0.825583
gm_PrecuneusL	gaf_Pre	~	sex	-0.157242	0.266141	-0.590823	0.554639
gm_PrecuneusL	gaf_Pre	~	study	-0.442278	0.26422	-1.6739	0.09415
gm_PrecuneusL	gaf_Pre	~	cpz	-0.139058	0.131563	-1.05697	0.290526
gm_PrecuneusL	gaf_Pre	~	education_years	-0.106536	0.123032	-0.86592	0.386534
gm_PrecuneusL	panss.pos_Post	~~	panss.neg_Post	0.14893	0.0393099	3.78862	0.000151484
gm_PrecuneusL	panss.pos_Post	~~	vlmt.stm_Post	-0.0216955	0.0442273	-0.490545	0.623748
gm_PrecuneusL	panss.pos_Post	~~	vlmt.ltm_Post	0.0845953	0.0357423	2.36681	0.017942
gm_PrecuneusL	panss.pos_Post	~~	dst.wm_Post	0.0718509	0.0500458	1.4357	0.151087
gm_PrecuneusL	panss.pos_Post	~~	tmt.mean_Post	-0.0641205	0.0372536	-1.72119	0.0852169
gm_PrecuneusL	panss.pos_Post	~~	gaf_Post	-0.117603	0.0455701	-2.58071	0.00985985
gm_PrecuneusL	panss.neg_Post	~~	vlmt.stm_Post	-0.0254904	0.0447868	-0.569148	0.569256
gm_PrecuneusL	panss.neg_Post	~~	vlmt.ltm_Post	-0.000166717	0.034525	-0.00482889	0.996147
gm_PrecuneusL	panss.neg_Post	~~	dst.wm_Post	0.00479795	0.0498136	0.0963181	0.923268
gm_PrecuneusL	panss.neg_Post	~~	tmt.mean_Post	-0.0165679	0.036862	-0.449457	0.653102
gm_PrecuneusL	panss.neg_Post	~~	gaf_Post	-0.15424	0.0477439	-3.23056	0.00123546
gm_PrecuneusL	vlmt.stm_Post	~~	vlmt.ltm_Post	0.117376	0.0465323	2.52247	0.0116535
gm_PrecuneusL	vlmt.stm_Post	~~	dst.wm_Post	0.0319553	0.0637801	0.501022	0.616355
gm_PrecuneusL	vlmt.stm_Post	~~	tmt.mean_Post	0.00997425	0.0470477	0.212003	0.832105
gm_PrecuneusL	vlmt.stm_Post	~~	gaf_Post	0.00440285	0.0557331	0.0789987	0.937034
gm_PrecuneusL	vlmt.ltm_Post	~~	dst.wm_Post	0.0378017	0.049425	0.764831	0.444372
gm_PrecuneusL	vlmt.ltm_Post	~~	tmt.mean_Post	-0.0414396	0.0367215	-1.12848	0.259116
gm_PrecuneusL	vlmt.ltm_Post	~~	gaf_Post	0.061012	0.0437524	1.39448	0.163172
gm_PrecuneusL	dst.wm_Post	~~	tmt.mean_Post	0.0613398	0.0530072	1.1572	0.247191
gm_PrecuneusL	dst.wm_Post	~~	gaf_Post	0.00032563	0.0621409	0.00524018	0.995819
gm_PrecuneusL	tmt.mean_Post	~~	gaf_Post	0.129683	0.0487341	2.66103	0.00779028
gm_PrecuneusL	panss.pos_Pre	~~	panss.neg_Pre	0.539992	0.133582	4.0424	5.29074e-05
gm_PrecuneusL	panss.pos_Pre	~~	vlmt.stm_Pre	-0.0240279	0.112217	-0.214119	0.830454
gm_PrecuneusL	panss.pos_Pre	~~	vlmt.ltm_Pre	-0.0449146	0.111552	-0.402632	0.687219
gm_PrecuneusL	panss.pos_Pre	~~	dst.wm_Pre	-0.163174	0.123664	-1.3195	0.187003
gm_PrecuneusL	panss.pos_Pre	~~	tmt.mean_Pre	-0.284155	0.123536	-2.30017	0.0214384
gm_PrecuneusL	panss.pos_Pre	~~	gaf_Pre	-0.458229	0.131005	-3.49779	0.000469132
gm_PrecuneusL	panss.neg_Pre	~~	vlmt.stm_Pre	-0.10765	0.101891	-1.05652	0.29073
gm_PrecuneusL	panss.neg_Pre	~~	vlmt.ltm_Pre	-0.122797	0.101479	-1.21007	0.226251
gm_PrecuneusL	panss.neg_Pre	~~	dst.wm_Pre	0.0115801	0.109786	0.105479	0.915996
gm_PrecuneusL	panss.neg_Pre	~~	tmt.mean_Pre	-0.20482	0.109522	-1.87014	0.0614648
gm_PrecuneusL	panss.neg_Pre	~~	gaf_Pre	-0.610139	0.13083	-4.66361	3.10715e-06
gm_PrecuneusL	vlmt.stm_Pre	~~	vlmt.ltm_Pre	0.498994	0.116318	4.28992	1.78734e-05
gm_PrecuneusL	vlmt.stm_Pre	~~	dst.wm_Pre	0.306393	0.113862	2.69093	0.00712532
gm_PrecuneusL	vlmt.stm_Pre	~~	tmt.mean_Pre	0.208543	0.107133	1.94658	0.051585
gm_PrecuneusL	vlmt.stm_Pre	~~	gaf_Pre	0.108461	0.104202	1.04087	0.297936
gm_PrecuneusL	vlmt.ltm_Pre	~~	dst.wm_Pre	0.206525	0.109521	1.88572	0.0593333
gm_PrecuneusL	vlmt.ltm_Pre	~~	tmt.mean_Pre	0.174612	0.10547	1.65556	0.0978105
gm_PrecuneusL	vlmt.ltm_Pre	~~	gaf_Pre	0.284349	0.10867	2.61663	0.00888017
gm_PrecuneusL	dst.wm_Pre	~~	tmt.mean_Pre	0.159707	0.114683	1.3926	0.163741
gm_PrecuneusL	dst.wm_Pre	~~	gaf_Pre	0.0261574	0.112344	0.232832	0.815892
gm_PrecuneusL	tmt.mean_Pre	~~	gaf_Pre	0.22495	0.112509	1.99939	0.0455664
gm_PrecuneusL	panss.pos_Post	~~	panss.pos_Post	0.270929	0.0482725	5.61249	1.9944e-08
gm_PrecuneusL	panss.neg_Post	~~	panss.neg_Post	0.277459	0.0494361	5.61249	1.9944e-08
gm_PrecuneusL	vlmt.stm_Post	~~	vlmt.stm_Post	0.45311	0.0807325	5.61249	1.9944e-08
gm_PrecuneusL	vlmt.ltm_Post	~~	vlmt.ltm_Post	0.27065	0.0482228	5.61249	1.9944e-08
gm_PrecuneusL	dst.wm_Post	~~	dst.wm_Post	0.563345	0.100373	5.61249	1.9944e-08
gm_PrecuneusL	tmt.mean_Post	~~	tmt.mean_Post	0.307542	0.0547961	5.61249	1.9944e-08
gm_PrecuneusL	gaf_Post	~~	gaf_Post	0.431838	0.0769424	5.61249	1.9944e-08
gm_PrecuneusL	gm_PrecuneusL_change	~~	gm_PrecuneusL_change	0.212119	0.0377942	5.61249	1.9944e-08
gm_PrecuneusL	panss.pos_Pre	~~	panss.pos_Pre	1.0136	0.180597	5.61249	1.9944e-08
gm_PrecuneusL	panss.neg_Pre	~~	panss.neg_Pre	0.821422	0.146356	5.61249	1.9944e-08
gm_PrecuneusL	vlmt.stm_Pre	~~	vlmt.stm_Pre	0.782131	0.139356	5.61249	1.9944e-08
gm_PrecuneusL	vlmt.ltm_Pre	~~	vlmt.ltm_Pre	0.771459	0.137454	5.61249	1.9944e-08
gm_PrecuneusL	dst.wm_Pre	~~	dst.wm_Pre	0.924249	0.164677	5.61249	1.9944e-08
gm_PrecuneusL	tmt.mean_Pre	~~	tmt.mean_Pre	0.868898	0.154815	5.61249	1.9944e-08
gm_PrecuneusL	gaf_Pre	~~	gaf_Pre	0.859566	0.153153	5.61249	1.9944e-08
gm_PrecuneusL	group	~~	group	0.752834	0	NA	NA
gm_PrecuneusL	group	~~	age	-0.029407	0	NA	NA
gm_PrecuneusL	group	~~	sex	0.0188964	0	NA	NA
gm_PrecuneusL	group	~~	study	0.0634921	0	NA	NA
gm_PrecuneusL	group	~~	cpz	-0.270406	0	NA	NA
gm_PrecuneusL	group	~~	education_years	0.00299719	0	NA	NA
gm_PrecuneusL	age	~~	age	0.992063	0	NA	NA
gm_PrecuneusL	age	~~	sex	-0.12299	0	NA	NA
gm_PrecuneusL	age	~~	study	-0.0468424	0	NA	NA
gm_PrecuneusL	age	~~	cpz	-0.0513002	0	NA	NA
gm_PrecuneusL	age	~~	education_years	0.165983	0	NA	NA
gm_PrecuneusL	sex	~~	sex	0.210632	0	NA	NA
gm_PrecuneusL	sex	~~	study	0.010582	0	NA	NA
gm_PrecuneusL	sex	~~	cpz	-0.0198313	0	NA	NA
gm_PrecuneusL	sex	~~	education_years	-0.0666471	0	NA	NA
gm_PrecuneusL	study	~~	study	0.222222	0	NA	NA
gm_PrecuneusL	study	~~	cpz	0.0951995	0	NA	NA
gm_PrecuneusL	study	~~	education_years	-0.0494052	0	NA	NA
gm_PrecuneusL	cpz	~~	cpz	0.992063	0	NA	NA
gm_PrecuneusL	cpz	~~	education_years	0.161705	0	NA	NA
gm_PrecuneusL	education_years	~~	education_years	0.992063	0	NA	NA
gm_PrecuneusR	panss.pos_Post	~	gm_PrecuneusR_change	0.216661	0.154039	1.40653	0.159566
gm_PrecuneusR	panss.pos_Post	~	panss.pos_Pre	0.557759	0.0856192	6.51441	7.29743e-11
gm_PrecuneusR	panss.pos_Post	~	panss.neg_Pre	0.158966	0.117908	1.34822	0.177589
gm_PrecuneusR	panss.pos_Post	~	vlmt.stm_Pre	0.143665	0.104476	1.3751	0.169099
gm_PrecuneusR	panss.pos_Post	~	vlmt.ltm_Pre	-0.0767401	0.108439	-0.707678	0.479145
gm_PrecuneusR	panss.pos_Post	~	dst.wm_Pre	-0.0625814	0.0752102	-0.832086	0.40536
gm_PrecuneusR	panss.pos_Post	~	tmt.mean_Pre	0.0016618	0.0762537	0.0217931	0.982613
gm_PrecuneusR	panss.pos_Post	~	gaf_Pre	0.0553219	0.114242	0.484253	0.628207
gm_PrecuneusR	panss.pos_Post	~	group	-0.0521154	0.0856656	-0.608359	0.542949
gm_PrecuneusR	panss.pos_Post	~	age	0.0498476	0.0749548	0.665036	0.506027
gm_PrecuneusR	panss.pos_Post	~	sex	0.138363	0.156952	0.88156	0.378015
gm_PrecuneusR	panss.pos_Post	~	study	0.116434	0.168482	0.691072	0.48952
gm_PrecuneusR	panss.pos_Post	~	cpz	0.0715848	0.0759886	0.942046	0.346169
gm_PrecuneusR	panss.pos_Post	~	education_years	-0.0907177	0.076287	-1.18916	0.234375
gm_PrecuneusR	panss.neg_Post	~	gm_PrecuneusR_change	-0.0777012	0.157404	-0.49364	0.62156
gm_PrecuneusR	panss.neg_Post	~	panss.pos_Pre	0.0127713	0.0874897	0.145974	0.883942
gm_PrecuneusR	panss.neg_Post	~	panss.neg_Pre	0.624661	0.120484	5.1846	2.16482e-07
gm_PrecuneusR	panss.neg_Post	~	vlmt.stm_Pre	0.0333115	0.106758	0.312028	0.75502
gm_PrecuneusR	panss.neg_Post	~	vlmt.ltm_Pre	-0.0467477	0.110808	-0.421879	0.673114
gm_PrecuneusR	panss.neg_Post	~	dst.wm_Pre	0.063129	0.0768533	0.821422	0.411406
gm_PrecuneusR	panss.neg_Post	~	tmt.mean_Pre	-0.0245175	0.0779197	-0.314651	0.753027
gm_PrecuneusR	panss.neg_Post	~	gaf_Pre	0.0476928	0.116738	0.408547	0.682872
gm_PrecuneusR	panss.neg_Post	~	group	0.130907	0.0875371	1.49544	0.134799
gm_PrecuneusR	panss.neg_Post	~	age	0.0271403	0.0765924	0.354347	0.723079
gm_PrecuneusR	panss.neg_Post	~	sex	0.103389	0.160381	0.644646	0.519157
gm_PrecuneusR	panss.neg_Post	~	study	0.175486	0.172163	1.0193	0.30806
gm_PrecuneusR	panss.neg_Post	~	cpz	0.195652	0.0776488	2.51971	0.0117452
gm_PrecuneusR	panss.neg_Post	~	education_years	-0.132117	0.0779536	-1.69481	0.0901113
gm_PrecuneusR	vlmt.stm_Post	~	gm_PrecuneusR_change	-0.288919	0.204526	-1.41263	0.157765
gm_PrecuneusR	vlmt.stm_Post	~	panss.pos_Pre	-0.140061	0.113681	-1.23205	0.217929
gm_PrecuneusR	vlmt.stm_Post	~	panss.neg_Pre	-0.126089	0.156553	-0.805406	0.420586
gm_PrecuneusR	vlmt.stm_Post	~	vlmt.stm_Pre	0.291812	0.138718	2.10363	0.0354105
gm_PrecuneusR	vlmt.stm_Post	~	vlmt.ltm_Pre	0.415041	0.143981	2.88262	0.00394383
gm_PrecuneusR	vlmt.stm_Post	~	dst.wm_Pre	0.163453	0.0998606	1.63681	0.10167
gm_PrecuneusR	vlmt.stm_Post	~	tmt.mean_Pre	-0.166478	0.101246	-1.64429	0.100117
gm_PrecuneusR	vlmt.stm_Post	~	gaf_Pre	0.0914472	0.151685	0.602875	0.546592
gm_PrecuneusR	vlmt.stm_Post	~	group	0.0631403	0.113743	0.555115	0.578816
gm_PrecuneusR	vlmt.stm_Post	~	age	0.00682683	0.0995215	0.0685966	0.945311
gm_PrecuneusR	vlmt.stm_Post	~	sex	0.116354	0.208394	0.558337	0.576614
gm_PrecuneusR	vlmt.stm_Post	~	study	0.371927	0.223703	1.66259	0.0963944
gm_PrecuneusR	vlmt.stm_Post	~	cpz	0.0254784	0.100894	0.252526	0.800635
gm_PrecuneusR	vlmt.stm_Post	~	education_years	0.0896139	0.10129	0.884723	0.376306
gm_PrecuneusR	vlmt.ltm_Post	~	gm_PrecuneusR_change	-0.0332266	0.158927	-0.209068	0.834395
gm_PrecuneusR	vlmt.ltm_Post	~	panss.pos_Pre	-0.0670506	0.0883363	-0.759038	0.44783
gm_PrecuneusR	vlmt.ltm_Post	~	panss.neg_Pre	-0.0196609	0.12165	-0.161619	0.871606
gm_PrecuneusR	vlmt.ltm_Post	~	vlmt.stm_Pre	0.279154	0.107791	2.58976	0.00960425
gm_PrecuneusR	vlmt.ltm_Post	~	vlmt.ltm_Pre	0.533053	0.11188	4.76449	1.89332e-06
gm_PrecuneusR	vlmt.ltm_Post	~	dst.wm_Pre	0.181685	0.0775969	2.3414	0.0192116
gm_PrecuneusR	vlmt.ltm_Post	~	tmt.mean_Pre	-0.102438	0.0786736	-1.30207	0.192894
gm_PrecuneusR	vlmt.ltm_Post	~	gaf_Pre	0.210271	0.117867	1.78397	0.0744293
gm_PrecuneusR	vlmt.ltm_Post	~	group	-0.124854	0.0883841	-1.41263	0.157764
gm_PrecuneusR	vlmt.ltm_Post	~	age	-0.0560793	0.0773334	-0.725162	0.468353
gm_PrecuneusR	vlmt.ltm_Post	~	sex	-0.147509	0.161933	-0.910929	0.362333
gm_PrecuneusR	vlmt.ltm_Post	~	study	0.558902	0.173829	3.21524	0.00130335
gm_PrecuneusR	vlmt.ltm_Post	~	cpz	-0.151766	0.0784001	-1.93579	0.0528939
gm_PrecuneusR	vlmt.ltm_Post	~	education_years	0.0647248	0.0787079	0.822342	0.410882
gm_PrecuneusR	dst.wm_Post	~	gm_PrecuneusR_change	0.226696	0.223366	1.01491	0.310151
gm_PrecuneusR	dst.wm_Post	~	panss.pos_Pre	-0.031658	0.124153	-0.254992	0.79873
gm_PrecuneusR	dst.wm_Post	~	panss.neg_Pre	0.205667	0.170974	1.20291	0.229011
gm_PrecuneusR	dst.wm_Post	~	vlmt.stm_Pre	0.187852	0.151496	1.23997	0.214985
gm_PrecuneusR	dst.wm_Post	~	vlmt.ltm_Pre	0.174945	0.157244	1.11258	0.26589
gm_PrecuneusR	dst.wm_Post	~	dst.wm_Pre	0.385678	0.109059	3.53641	0.000405612
gm_PrecuneusR	dst.wm_Post	~	tmt.mean_Pre	0.149534	0.110573	1.35236	0.176261
gm_PrecuneusR	dst.wm_Post	~	gaf_Pre	0.141835	0.165658	0.856194	0.39189
gm_PrecuneusR	dst.wm_Post	~	group	0.0330986	0.12422	0.266451	0.789892
gm_PrecuneusR	dst.wm_Post	~	age	-0.000241071	0.108689	-0.00221798	0.99823
gm_PrecuneusR	dst.wm_Post	~	sex	0.262785	0.22759	1.15464	0.248237
gm_PrecuneusR	dst.wm_Post	~	study	-0.179461	0.24431	-0.734564	0.462605
gm_PrecuneusR	dst.wm_Post	~	cpz	-0.0161051	0.110188	-0.14616	0.883795
gm_PrecuneusR	dst.wm_Post	~	education_years	-0.0206681	0.110621	-0.186837	0.851788
gm_PrecuneusR	tmt.mean_Post	~	gm_PrecuneusR_change	-0.224047	0.165144	-1.35667	0.174885
gm_PrecuneusR	tmt.mean_Post	~	panss.pos_Pre	0.115578	0.0917917	1.25914	0.207982
gm_PrecuneusR	tmt.mean_Post	~	panss.neg_Pre	0.159809	0.126408	1.26422	0.20615
gm_PrecuneusR	tmt.mean_Post	~	vlmt.stm_Pre	0.135339	0.112008	1.2083	0.226931
gm_PrecuneusR	tmt.mean_Post	~	vlmt.ltm_Pre	0.177504	0.116257	1.52682	0.126805
gm_PrecuneusR	tmt.mean_Post	~	dst.wm_Pre	0.02186	0.0806323	0.271107	0.786308
gm_PrecuneusR	tmt.mean_Post	~	tmt.mean_Pre	0.594877	0.081751	7.27669	3.42171e-13
gm_PrecuneusR	tmt.mean_Post	~	gaf_Pre	0.118044	0.122478	0.963802	0.335145
gm_PrecuneusR	tmt.mean_Post	~	group	0.105212	0.0918414	1.14558	0.251967
gm_PrecuneusR	tmt.mean_Post	~	age	-0.0350387	0.0803585	-0.43603	0.662815
gm_PrecuneusR	tmt.mean_Post	~	sex	0.0968329	0.168267	0.575471	0.564972
gm_PrecuneusR	tmt.mean_Post	~	study	-0.388156	0.180629	-2.14892	0.0316411
gm_PrecuneusR	tmt.mean_Post	~	cpz	-0.121132	0.0814668	-1.48689	0.137045
gm_PrecuneusR	tmt.mean_Post	~	education_years	-0.0284371	0.0817867	-0.347698	0.728067
gm_PrecuneusR	gaf_Post	~	gm_PrecuneusR_change	-0.253804	0.19469	-1.30363	0.192358
gm_PrecuneusR	gaf_Post	~	panss.pos_Pre	-0.0328063	0.108214	-0.303161	0.761767
gm_PrecuneusR	gaf_Post	~	panss.neg_Pre	0.0676235	0.149024	0.453776	0.64999
gm_PrecuneusR	gaf_Post	~	vlmt.stm_Pre	0.285309	0.132047	2.16067	0.0307209
gm_PrecuneusR	gaf_Post	~	vlmt.ltm_Pre	-0.254581	0.137056	-1.8575	0.0632403
gm_PrecuneusR	gaf_Post	~	dst.wm_Pre	-0.0348264	0.095058	-0.36637	0.714089
gm_PrecuneusR	gaf_Post	~	tmt.mean_Pre	0.168187	0.0963769	1.74509	0.0809685
gm_PrecuneusR	gaf_Post	~	gaf_Pre	0.554482	0.14439	3.84017	0.000122948
gm_PrecuneusR	gaf_Post	~	group	-0.215628	0.108272	-1.99153	0.0464224
gm_PrecuneusR	gaf_Post	~	age	0.0188746	0.0947352	0.199235	0.842079
gm_PrecuneusR	gaf_Post	~	sex	-0.29428	0.198371	-1.48348	0.137947
gm_PrecuneusR	gaf_Post	~	study	-0.0803023	0.212944	-0.377105	0.706096
gm_PrecuneusR	gaf_Post	~	cpz	-0.159798	0.0960418	-1.66383	0.0961458
gm_PrecuneusR	gaf_Post	~	education_years	0.167073	0.0964189	1.73278	0.0831352
gm_PrecuneusR	gm_PrecuneusR_change	~	panss.pos_Pre	-0.0520701	0.0697197	-0.746849	0.455155
gm_PrecuneusR	gm_PrecuneusR_change	~	panss.neg_Pre	0.054775	0.0961895	0.569448	0.569052
gm_PrecuneusR	gm_PrecuneusR_change	~	vlmt.stm_Pre	0.0555711	0.0851631	0.652525	0.514062
gm_PrecuneusR	gm_PrecuneusR_change	~	vlmt.ltm_Pre	-0.139075	0.0869442	-1.59959	0.109691
gm_PrecuneusR	gm_PrecuneusR_change	~	dst.wm_Pre	-0.00313194	0.0615129	-0.0509151	0.959393
gm_PrecuneusR	gm_PrecuneusR_change	~	tmt.mean_Pre	-0.0351964	0.0622099	-0.565769	0.571551
gm_PrecuneusR	gm_PrecuneusR_change	~	gaf_Pre	0.1097	0.0924103	1.1871	0.235188
gm_PrecuneusR	gm_PrecuneusR_change	~	group	0.0225787	0.0700078	0.322516	0.747062
gm_PrecuneusR	gm_PrecuneusR_change	~	age	-0.0153367	0.0612749	-0.250294	0.80236
gm_PrecuneusR	gm_PrecuneusR_change	~	sex	0.0951573	0.12781	0.744524	0.45656
gm_PrecuneusR	gm_PrecuneusR_change	~	study	-0.0239759	0.137768	-0.174031	0.861841
gm_PrecuneusR	gm_PrecuneusR_change	~	cpz	0.0104504	0.0621369	0.168183	0.86644
gm_PrecuneusR	gm_PrecuneusR_change	~	education_years	0.0511517	0.0620612	0.824213	0.409818
gm_PrecuneusR	panss.pos_Pre	~	group	0.0997567	0.159323	0.626129	0.53123
gm_PrecuneusR	panss.pos_Pre	~	age	0.130257	0.134323	0.969729	0.332181
gm_PrecuneusR	panss.pos_Pre	~	sex	-0.177344	0.289004	-0.613639	0.539454
gm_PrecuneusR	panss.pos_Pre	~	study	0.557717	0.286919	1.94382	0.0519177
gm_PrecuneusR	panss.pos_Pre	~	cpz	0.209967	0.142865	1.46968	0.141647
gm_PrecuneusR	panss.pos_Pre	~	education_years	-0.0356324	0.133602	-0.266706	0.789695
gm_PrecuneusR	panss.neg_Pre	~	group	0.037399	0.143426	0.260755	0.794282
gm_PrecuneusR	panss.neg_Pre	~	age	-0.0223389	0.120921	-0.18474	0.853433
gm_PrecuneusR	panss.neg_Pre	~	sex	-0.321311	0.260168	-1.23501	0.216827
gm_PrecuneusR	panss.neg_Pre	~	study	1.00096	0.258291	3.87532	0.000106483
gm_PrecuneusR	panss.neg_Pre	~	cpz	0.0934841	0.12861	0.726878	0.467301
gm_PrecuneusR	panss.neg_Pre	~	education_years	-0.0784082	0.120271	-0.651928	0.514447
gm_PrecuneusR	vlmt.stm_Pre	~	group	-0.199572	0.139954	-1.42598	0.153873
gm_PrecuneusR	vlmt.stm_Pre	~	age	-0.277762	0.117993	-2.35405	0.0185699
gm_PrecuneusR	vlmt.stm_Pre	~	sex	-0.101631	0.25387	-0.400326	0.688916
gm_PrecuneusR	vlmt.stm_Pre	~	study	0.0614998	0.252038	0.24401	0.807223
gm_PrecuneusR	vlmt.stm_Pre	~	cpz	-0.11577	0.125497	-0.922493	0.356271
gm_PrecuneusR	vlmt.stm_Pre	~	education_years	0.268393	0.11736	2.28693	0.0221998
gm_PrecuneusR	vlmt.ltm_Pre	~	group	-0.10266	0.138996	-0.738581	0.460161
gm_PrecuneusR	vlmt.ltm_Pre	~	age	-0.26568	0.117185	-2.26718	0.0233794
gm_PrecuneusR	vlmt.ltm_Pre	~	sex	-0.265309	0.252132	-1.05226	0.292679
gm_PrecuneusR	vlmt.ltm_Pre	~	study	0.327088	0.250312	1.30672	0.191308
gm_PrecuneusR	vlmt.ltm_Pre	~	cpz	-0.0310199	0.124638	-0.24888	0.803453
gm_PrecuneusR	vlmt.ltm_Pre	~	education_years	0.121651	0.116556	1.04371	0.296619
gm_PrecuneusR	dst.wm_Pre	~	group	-0.0470716	0.152139	-0.309399	0.757018
gm_PrecuneusR	dst.wm_Pre	~	age	-0.0964598	0.128266	-0.752029	0.452033
gm_PrecuneusR	dst.wm_Pre	~	sex	0.159866	0.275973	0.579281	0.5624
gm_PrecuneusR	dst.wm_Pre	~	study	0.0960111	0.273981	0.35043	0.726016
gm_PrecuneusR	dst.wm_Pre	~	cpz	-0.0333449	0.136423	-0.244423	0.806903
gm_PrecuneusR	dst.wm_Pre	~	education_years	0.169076	0.127577	1.32528	0.185078
gm_PrecuneusR	tmt.mean_Pre	~	group	-0.215643	0.147513	-1.46186	0.143779
gm_PrecuneusR	tmt.mean_Pre	~	age	-0.280982	0.124366	-2.25932	0.0238636
gm_PrecuneusR	tmt.mean_Pre	~	sex	0.0564521	0.267581	0.210972	0.832909
gm_PrecuneusR	tmt.mean_Pre	~	study	-0.156633	0.26565	-0.58962	0.555445
gm_PrecuneusR	tmt.mean_Pre	~	cpz	0.0354077	0.132275	0.267683	0.788944
gm_PrecuneusR	tmt.mean_Pre	~	education_years	0.307732	0.123698	2.48777	0.0128548
gm_PrecuneusR	gaf_Pre	~	group	0.11057	0.146718	0.753622	0.451076
gm_PrecuneusR	gaf_Pre	~	age	-0.027259	0.123696	-0.22037	0.825583
gm_PrecuneusR	gaf_Pre	~	sex	-0.157242	0.266141	-0.590823	0.554639
gm_PrecuneusR	gaf_Pre	~	study	-0.442278	0.26422	-1.6739	0.09415
gm_PrecuneusR	gaf_Pre	~	cpz	-0.139058	0.131563	-1.05697	0.290526
gm_PrecuneusR	gaf_Pre	~	education_years	-0.106536	0.123032	-0.86592	0.386534
gm_PrecuneusR	panss.pos_Post	~~	panss.neg_Post	0.151994	0.0390896	3.88835	0.000100927
gm_PrecuneusR	panss.pos_Post	~~	vlmt.stm_Post	-0.0182947	0.0443395	-0.412605	0.679896
gm_PrecuneusR	panss.pos_Post	~~	vlmt.ltm_Post	0.0810136	0.0358895	2.25731	0.0239889
gm_PrecuneusR	panss.pos_Post	~~	dst.wm_Post	0.0653609	0.0490545	1.33241	0.182724
gm_PrecuneusR	panss.pos_Post	~~	tmt.mean_Post	-0.0589383	0.0365164	-1.61402	0.106523
gm_PrecuneusR	panss.pos_Post	~~	gaf_Post	-0.110108	0.0443741	-2.48136	0.0130883
gm_PrecuneusR	panss.neg_Post	~~	vlmt.stm_Post	-0.0297704	0.0454021	-0.655704	0.512014
gm_PrecuneusR	panss.neg_Post	~~	vlmt.ltm_Post	-0.000816528	0.0351594	-0.0232236	0.981472
gm_PrecuneusR	panss.neg_Post	~~	dst.wm_Post	0.00800457	0.0494252	0.161953	0.871343
gm_PrecuneusR	panss.neg_Post	~~	tmt.mean_Post	-0.0197859	0.0366195	-0.540312	0.588982
gm_PrecuneusR	panss.neg_Post	~~	gaf_Post	-0.157821	0.0474389	-3.32682	0.000878432
gm_PrecuneusR	vlmt.stm_Post	~~	vlmt.ltm_Post	0.133576	0.0486858	2.74364	0.0060762
gm_PrecuneusR	vlmt.stm_Post	~~	dst.wm_Post	0.0354176	0.0643629	0.550279	0.582128
gm_PrecuneusR	vlmt.stm_Post	~~	tmt.mean_Post	0.0110932	0.0474923	0.233578	0.815312
gm_PrecuneusR	vlmt.stm_Post	~~	gaf_Post	-0.000317306	0.0559648	-0.00566973	0.995476
gm_PrecuneusR	vlmt.ltm_Post	~~	dst.wm_Post	0.0339936	0.0500765	0.678832	0.497244
gm_PrecuneusR	vlmt.ltm_Post	~~	tmt.mean_Post	-0.0348059	0.0371478	-0.936957	0.34878
gm_PrecuneusR	vlmt.ltm_Post	~~	gaf_Post	0.0647423	0.0442459	1.46324	0.143403
gm_PrecuneusR	dst.wm_Post	~~	tmt.mean_Post	0.0667194	0.0525217	1.27032	0.203971
gm_PrecuneusR	dst.wm_Post	~~	gaf_Post	0.00813973	0.0611287	0.133157	0.894069
gm_PrecuneusR	tmt.mean_Post	~~	gaf_Post	0.123285	0.0477836	2.58007	0.00987797
gm_PrecuneusR	panss.pos_Pre	~~	panss.neg_Pre	0.539992	0.133582	4.0424	5.29074e-05
gm_PrecuneusR	panss.pos_Pre	~~	vlmt.stm_Pre	-0.0240279	0.112217	-0.214119	0.830454
gm_PrecuneusR	panss.pos_Pre	~~	vlmt.ltm_Pre	-0.0449146	0.111552	-0.402632	0.687219
gm_PrecuneusR	panss.pos_Pre	~~	dst.wm_Pre	-0.163174	0.123664	-1.3195	0.187003
gm_PrecuneusR	panss.pos_Pre	~~	tmt.mean_Pre	-0.284155	0.123536	-2.30017	0.0214384
gm_PrecuneusR	panss.pos_Pre	~~	gaf_Pre	-0.458229	0.131005	-3.49779	0.000469132
gm_PrecuneusR	panss.neg_Pre	~~	vlmt.stm_Pre	-0.10765	0.101891	-1.05652	0.29073
gm_PrecuneusR	panss.neg_Pre	~~	vlmt.ltm_Pre	-0.122797	0.101479	-1.21007	0.226251
gm_PrecuneusR	panss.neg_Pre	~~	dst.wm_Pre	0.0115801	0.109786	0.105479	0.915996
gm_PrecuneusR	panss.neg_Pre	~~	tmt.mean_Pre	-0.20482	0.109522	-1.87014	0.0614647
gm_PrecuneusR	panss.neg_Pre	~~	gaf_Pre	-0.610139	0.13083	-4.66361	3.10715e-06
gm_PrecuneusR	vlmt.stm_Pre	~~	vlmt.ltm_Pre	0.498994	0.116318	4.28992	1.78734e-05
gm_PrecuneusR	vlmt.stm_Pre	~~	dst.wm_Pre	0.306393	0.113862	2.69093	0.00712532
gm_PrecuneusR	vlmt.stm_Pre	~~	tmt.mean_Pre	0.208543	0.107133	1.94658	0.0515849
gm_PrecuneusR	vlmt.stm_Pre	~~	gaf_Pre	0.108461	0.104202	1.04087	0.297936
gm_PrecuneusR	vlmt.ltm_Pre	~~	dst.wm_Pre	0.206525	0.109521	1.88572	0.0593333
gm_PrecuneusR	vlmt.ltm_Pre	~~	tmt.mean_Pre	0.174612	0.10547	1.65556	0.0978105
gm_PrecuneusR	vlmt.ltm_Pre	~~	gaf_Pre	0.284349	0.10867	2.61663	0.00888017
gm_PrecuneusR	dst.wm_Pre	~~	tmt.mean_Pre	0.159707	0.114683	1.3926	0.163741
gm_PrecuneusR	dst.wm_Pre	~~	gaf_Pre	0.0261574	0.112344	0.232832	0.815892
gm_PrecuneusR	tmt.mean_Pre	~~	gaf_Pre	0.22495	0.112509	1.99939	0.0455664
gm_PrecuneusR	panss.pos_Post	~~	panss.pos_Post	0.264701	0.0471629	5.61249	1.9944e-08
gm_PrecuneusR	panss.neg_Post	~~	panss.neg_Post	0.276393	0.0492462	5.61249	1.9944e-08
gm_PrecuneusR	vlmt.stm_Post	~~	vlmt.stm_Post	0.46665	0.0831449	5.61249	1.9944e-08
gm_PrecuneusR	vlmt.ltm_Post	~~	vlmt.ltm_Post	0.281768	0.0502038	5.61249	1.9944e-08
gm_PrecuneusR	dst.wm_Post	~~	dst.wm_Post	0.556582	0.0991685	5.61249	1.9944e-08
gm_PrecuneusR	tmt.mean_Post	~~	tmt.mean_Post	0.304243	0.0542082	5.61249	1.9944e-08
gm_PrecuneusR	gaf_Post	~~	gaf_Post	0.422843	0.0753398	5.61249	1.9944e-08
gm_PrecuneusR	gm_PrecuneusR_change	~~	gm_PrecuneusR_change	0.177073	0.0315499	5.61249	1.9944e-08
gm_PrecuneusR	panss.pos_Pre	~~	panss.pos_Pre	1.0136	0.180597	5.61249	1.9944e-08
gm_PrecuneusR	panss.neg_Pre	~~	panss.neg_Pre	0.821422	0.146356	5.61249	1.9944e-08
gm_PrecuneusR	vlmt.stm_Pre	~~	vlmt.stm_Pre	0.782131	0.139356	5.61249	1.9944e-08
gm_PrecuneusR	vlmt.ltm_Pre	~~	vlmt.ltm_Pre	0.771459	0.137454	5.61249	1.9944e-08
gm_PrecuneusR	dst.wm_Pre	~~	dst.wm_Pre	0.924249	0.164677	5.61249	1.9944e-08
gm_PrecuneusR	tmt.mean_Pre	~~	tmt.mean_Pre	0.868898	0.154815	5.61249	1.9944e-08
gm_PrecuneusR	gaf_Pre	~~	gaf_Pre	0.859566	0.153153	5.61249	1.9944e-08
gm_PrecuneusR	group	~~	group	0.752834	0	NA	NA
gm_PrecuneusR	group	~~	age	-0.029407	0	NA	NA
gm_PrecuneusR	group	~~	sex	0.0188964	0	NA	NA
gm_PrecuneusR	group	~~	study	0.0634921	0	NA	NA
gm_PrecuneusR	group	~~	cpz	-0.270406	0	NA	NA
gm_PrecuneusR	group	~~	education_years	0.00299719	0	NA	NA
gm_PrecuneusR	age	~~	age	0.992063	0	NA	NA
gm_PrecuneusR	age	~~	sex	-0.12299	0	NA	NA
gm_PrecuneusR	age	~~	study	-0.0468424	0	NA	NA
gm_PrecuneusR	age	~~	cpz	-0.0513002	0	NA	NA
gm_PrecuneusR	age	~~	education_years	0.165983	0	NA	NA
gm_PrecuneusR	sex	~~	sex	0.210632	0	NA	NA
gm_PrecuneusR	sex	~~	study	0.010582	0	NA	NA
gm_PrecuneusR	sex	~~	cpz	-0.0198313	0	NA	NA
gm_PrecuneusR	sex	~~	education_years	-0.0666471	0	NA	NA
gm_PrecuneusR	study	~~	study	0.222222	0	NA	NA
gm_PrecuneusR	study	~~	cpz	0.0951995	0	NA	NA
gm_PrecuneusR	study	~~	education_years	-0.0494052	0	NA	NA
gm_PrecuneusR	cpz	~~	cpz	0.992063	0	NA	NA
gm_PrecuneusR	cpz	~~	education_years	0.161705	0	NA	NA
gm_PrecuneusR	education_years	~~	education_years	0.992063	0	NA	NA
gm_CingulatePostL	panss.pos_Post	~	gm_CingulatePostL_change	-0.336154	0.330644	-1.01666	0.309313
gm_CingulatePostL	panss.pos_Post	~	panss.pos_Pre	0.560292	0.0869377	6.44475	1.15787e-10
gm_CingulatePostL	panss.pos_Post	~	panss.neg_Pre	0.171116	0.118471	1.44437	0.148634
gm_CingulatePostL	panss.pos_Post	~	vlmt.stm_Pre	0.167135	0.105491	1.58436	0.113112
gm_CingulatePostL	panss.pos_Post	~	vlmt.ltm_Pre	-0.116853	0.107532	-1.08667	0.277181
gm_CingulatePostL	panss.pos_Post	~	dst.wm_Pre	-0.0652876	0.0757877	-0.861454	0.388988
gm_CingulatePostL	panss.pos_Post	~	tmt.mean_Pre	-0.00297797	0.0766761	-0.0388383	0.969019
gm_CingulatePostL	panss.pos_Post	~	gaf_Pre	0.0842772	0.11393	0.739728	0.459465
gm_CingulatePostL	panss.pos_Post	~	group	-0.0641011	0.0878076	-0.730018	0.465379
gm_CingulatePostL	panss.pos_Post	~	age	0.0413882	0.0756371	0.547194	0.584245
gm_CingulatePostL	panss.pos_Post	~	sex	0.167368	0.157631	1.06178	0.288338
gm_CingulatePostL	panss.pos_Post	~	study	0.119638	0.169881	0.704244	0.481281
gm_CingulatePostL	panss.pos_Post	~	cpz	0.0545458	0.0788501	0.691766	0.489085
gm_CingulatePostL	panss.pos_Post	~	education_years	-0.0708716	0.0769212	-0.921354	0.356866
gm_CingulatePostL	panss.neg_Post	~	gm_CingulatePostL_change	0.236641	0.334726	0.706969	0.479586
gm_CingulatePostL	panss.neg_Post	~	panss.pos_Pre	0.00709203	0.0880108	0.0805813	0.935775
gm_CingulatePostL	panss.neg_Post	~	panss.neg_Pre	0.620206	0.119933	5.17128	2.32499e-07
gm_CingulatePostL	panss.neg_Post	~	vlmt.stm_Pre	0.0209474	0.106793	0.196151	0.844492
gm_CingulatePostL	panss.neg_Post	~	vlmt.ltm_Pre	-0.0289155	0.10886	-0.265621	0.790531
gm_CingulatePostL	panss.neg_Post	~	dst.wm_Pre	0.0647998	0.0767232	0.844592	0.398339
gm_CingulatePostL	panss.neg_Post	~	tmt.mean_Pre	-0.0238847	0.0776225	-0.307703	0.758308
gm_CingulatePostL	panss.neg_Post	~	gaf_Pre	0.0355172	0.115336	0.307945	0.758124
gm_CingulatePostL	panss.neg_Post	~	group	0.141034	0.0888915	1.58658	0.112608
gm_CingulatePostL	panss.neg_Post	~	age	0.0319479	0.0765708	0.417234	0.676507
gm_CingulatePostL	panss.neg_Post	~	sex	0.0900897	0.159576	0.564555	0.572376
gm_CingulatePostL	panss.neg_Post	~	study	0.171437	0.171978	0.996853	0.318836
gm_CingulatePostL	panss.neg_Post	~	cpz	0.208429	0.0798234	2.61113	0.00902439
gm_CingulatePostL	panss.neg_Post	~	education_years	-0.14226	0.0778707	-1.82688	0.0677178
gm_CingulatePostL	vlmt.stm_Post	~	gm_CingulatePostL_change	-0.180829	0.442073	-0.409048	0.682505
gm_CingulatePostL	vlmt.stm_Post	~	panss.pos_Pre	-0.117586	0.116236	-1.01161	0.311723
gm_CingulatePostL	vlmt.stm_Post	~	panss.neg_Pre	-0.141762	0.158396	-0.894988	0.370794
gm_CingulatePostL	vlmt.stm_Post	~	vlmt.stm_Pre	0.281905	0.141041	1.99874	0.0456365
gm_CingulatePostL	vlmt.stm_Post	~	vlmt.ltm_Pre	0.449854	0.143771	3.12896	0.00175429
gm_CingulatePostL	vlmt.stm_Post	~	dst.wm_Pre	0.163267	0.101328	1.61127	0.107122
gm_CingulatePostL	vlmt.stm_Post	~	tmt.mean_Pre	-0.154703	0.102516	-1.50906	0.131284
gm_CingulatePostL	vlmt.stm_Post	~	gaf_Pre	0.0625432	0.152325	0.410591	0.681372
gm_CingulatePostL	vlmt.stm_Post	~	group	0.0475379	0.117399	0.404925	0.685532
gm_CingulatePostL	vlmt.stm_Post	~	age	0.00849475	0.101127	0.0840007	0.933056
gm_CingulatePostL	vlmt.stm_Post	~	sex	0.0933737	0.210753	0.443048	0.657731
gm_CingulatePostL	vlmt.stm_Post	~	study	0.383372	0.227131	1.68789	0.0914333
gm_CingulatePostL	vlmt.stm_Post	~	cpz	0.0120752	0.105423	0.114541	0.908809
gm_CingulatePostL	vlmt.stm_Post	~	education_years	0.0795494	0.102844	0.773497	0.439229
gm_CingulatePostL	vlmt.ltm_Post	~	gm_CingulatePostL_change	0.0278781	0.338747	0.0822975	0.93441
gm_CingulatePostL	vlmt.ltm_Post	~	panss.pos_Pre	-0.0664661	0.0890683	-0.746238	0.455523
gm_CingulatePostL	vlmt.ltm_Post	~	panss.neg_Pre	-0.0215043	0.121374	-0.177174	0.859371
gm_CingulatePostL	vlmt.ltm_Post	~	vlmt.stm_Pre	0.276359	0.108076	2.55709	0.0105553
gm_CingulatePostL	vlmt.ltm_Post	~	vlmt.ltm_Pre	0.538502	0.110168	4.88802	1.01854e-06
gm_CingulatePostL	vlmt.ltm_Post	~	dst.wm_Pre	0.181958	0.077645	2.34346	0.019106
gm_CingulatePostL	vlmt.ltm_Post	~	tmt.mean_Pre	-0.101516	0.0785551	-1.29229	0.196255
gm_CingulatePostL	vlmt.ltm_Post	~	gaf_Pre	0.206196	0.116722	1.76656	0.0773026
gm_CingulatePostL	vlmt.ltm_Post	~	group	-0.124205	0.0899595	-1.38067	0.167379
gm_CingulatePostL	vlmt.ltm_Post	~	age	-0.0551437	0.0774908	-0.711617	0.476702
gm_CingulatePostL	vlmt.ltm_Post	~	sex	-0.151367	0.161494	-0.937292	0.348608
gm_CingulatePostL	vlmt.ltm_Post	~	study	0.559002	0.174044	3.21184	0.00131886
gm_CingulatePostL	vlmt.ltm_Post	~	cpz	-0.150512	0.0807824	-1.86318	0.062437
gm_CingulatePostL	vlmt.ltm_Post	~	education_years	0.0622984	0.0788063	0.790526	0.429221
gm_CingulatePostL	dst.wm_Post	~	gm_CingulatePostL_change	0.333475	0.477988	0.697664	0.485387
gm_CingulatePostL	dst.wm_Post	~	panss.pos_Pre	-0.0571668	0.12568	-0.454862	0.649209
gm_CingulatePostL	dst.wm_Post	~	panss.neg_Pre	0.217804	0.171264	1.27174	0.203466
gm_CingulatePostL	dst.wm_Post	~	vlmt.stm_Pre	0.189111	0.1525	1.24007	0.21495
gm_CingulatePostL	dst.wm_Post	~	vlmt.ltm_Pre	0.153319	0.155452	0.986279	0.323996
gm_CingulatePostL	dst.wm_Post	~	dst.wm_Pre	0.38698	0.109561	3.5321	0.00041227
gm_CingulatePostL	dst.wm_Post	~	tmt.mean_Pre	0.138593	0.110845	1.25033	0.211179
gm_CingulatePostL	dst.wm_Post	~	gaf_Pre	0.161558	0.1647	0.980919	0.326633
gm_CingulatePostL	dst.wm_Post	~	group	0.0549602	0.126937	0.432972	0.665035
gm_CingulatePostL	dst.wm_Post	~	age	0.00137782	0.109343	0.0126009	0.989946
gm_CingulatePostL	dst.wm_Post	~	sex	0.276035	0.227875	1.21134	0.225764
gm_CingulatePostL	dst.wm_Post	~	study	-0.193228	0.245585	-0.786809	0.431394
gm_CingulatePostL	dst.wm_Post	~	cpz	0.00541338	0.113988	0.0474909	0.962122
gm_CingulatePostL	dst.wm_Post	~	education_years	-0.0177659	0.111199	-0.159766	0.873065
gm_CingulatePostL	tmt.mean_Post	~	gm_CingulatePostL_change	0.163464	0.356403	0.458648	0.646487
gm_CingulatePostL	tmt.mean_Post	~	panss.pos_Pre	0.120526	0.0937107	1.28615	0.198389
gm_CingulatePostL	tmt.mean_Post	~	panss.neg_Pre	0.147399	0.1277	1.15426	0.248394
gm_CingulatePostL	tmt.mean_Post	~	vlmt.stm_Pre	0.117331	0.113709	1.03185	0.302142
gm_CingulatePostL	tmt.mean_Post	~	vlmt.ltm_Pre	0.213516	0.11591	1.84209	0.0654621
gm_CingulatePostL	tmt.mean_Post	~	dst.wm_Pre	0.0235477	0.081692	0.28825	0.773156
gm_CingulatePostL	tmt.mean_Post	~	tmt.mean_Pre	0.60131	0.0826496	7.27542	3.45279e-13
gm_CingulatePostL	tmt.mean_Post	~	gaf_Pre	0.0909438	0.122806	0.74055	0.458967
gm_CingulatePostL	tmt.mean_Post	~	group	0.10836	0.0946484	1.14487	0.252261
gm_CingulatePostL	tmt.mean_Post	~	age	-0.0291047	0.0815297	-0.356983	0.721104
gm_CingulatePostL	tmt.mean_Post	~	sex	0.0714339	0.169911	0.420419	0.674179
gm_CingulatePostL	tmt.mean_Post	~	study	-0.386868	0.183116	-2.1127	0.0346267
gm_CingulatePostL	tmt.mean_Post	~	cpz	-0.114087	0.084993	-1.34231	0.179497
gm_CingulatePostL	tmt.mean_Post	~	education_years	-0.0441589	0.0829138	-0.532588	0.594319
gm_CingulatePostL	gaf_Post	~	gm_CingulatePostL_change	-0.165152	0.419894	-0.393318	0.694084
gm_CingulatePostL	gaf_Post	~	panss.pos_Pre	-0.0128034	0.110405	-0.115968	0.907678
gm_CingulatePostL	gaf_Post	~	panss.neg_Pre	0.0538602	0.150449	0.357996	0.720346
gm_CingulatePostL	gaf_Post	~	vlmt.stm_Pre	0.27682	0.133965	2.06636	0.0387948
gm_CingulatePostL	gaf_Post	~	vlmt.ltm_Pre	-0.224187	0.136558	-1.64169	0.100653
gm_CingulatePostL	gaf_Post	~	dst.wm_Pre	-0.0350277	0.0962448	-0.363943	0.7159
gm_CingulatePostL	gaf_Post	~	tmt.mean_Pre	0.178587	0.097373	1.83405	0.0666471
gm_CingulatePostL	gaf_Post	~	gaf_Pre	0.529189	0.144683	3.65758	0.000254609
gm_CingulatePostL	gaf_Post	~	group	-0.229651	0.111509	-2.05947	0.0394488
gm_CingulatePostL	gaf_Post	~	age	0.0202435	0.0960537	0.210752	0.833081
gm_CingulatePostL	gaf_Post	~	sex	-0.31431	0.20018	-1.57014	0.116383
gm_CingulatePostL	gaf_Post	~	study	-0.0700909	0.215736	-0.324891	0.745264
gm_CingulatePostL	gaf_Post	~	cpz	-0.171934	0.100134	-1.71704	0.0859724
gm_CingulatePostL	gaf_Post	~	education_years	0.158396	0.0976843	1.6215	0.10491
gm_CingulatePostL	gm_CingulatePostL_change	~	panss.pos_Pre	0.0410967	0.0327195	1.25603	0.209104
gm_CingulatePostL	gm_CingulatePostL_change	~	panss.neg_Pre	0.000840635	0.0451417	0.0186221	0.985143
gm_CingulatePostL	gm_CingulatePostL_change	~	vlmt.stm_Pre	0.0340015	0.039967	0.850739	0.394915
gm_CingulatePostL	gm_CingulatePostL_change	~	vlmt.ltm_Pre	-0.0296903	0.0408029	-0.727653	0.466826
gm_CingulatePostL	gm_CingulatePostL_change	~	dst.wm_Pre	-0.00603194	0.028868	-0.208949	0.834488
gm_CingulatePostL	gm_CingulatePostL_change	~	tmt.mean_Pre	0.00888261	0.0291951	0.30425	0.760937
gm_CingulatePostL	gm_CingulatePostL_change	~	gaf_Pre	0.0154319	0.0433681	0.355834	0.721965
gm_CingulatePostL	gm_CingulatePostL_change	~	group	-0.050208	0.0328547	-1.52818	0.126467
gm_CingulatePostL	gm_CingulatePostL_change	~	age	-0.0152805	0.0287563	-0.531378	0.595157
gm_CingulatePostL	gm_CingulatePostL_change	~	sex	0.0249552	0.059981	0.416052	0.677372
gm_CingulatePostL	gm_CingulatePostL_change	~	study	0.0249848	0.0646546	0.386435	0.699175
gm_CingulatePostL	gm_CingulatePostL_change	~	cpz	-0.0574238	0.0291609	-1.96921	0.0489294
gm_CingulatePostL	gm_CingulatePostL_change	~	education_years	0.0260699	0.0291253	0.895093	0.370738
gm_CingulatePostL	panss.pos_Pre	~	group	0.0997567	0.159323	0.626129	0.53123
gm_CingulatePostL	panss.pos_Pre	~	age	0.130257	0.134323	0.969729	0.332181
gm_CingulatePostL	panss.pos_Pre	~	sex	-0.177344	0.289004	-0.613639	0.539454
gm_CingulatePostL	panss.pos_Pre	~	study	0.557717	0.286919	1.94382	0.0519177
gm_CingulatePostL	panss.pos_Pre	~	cpz	0.209967	0.142865	1.46968	0.141647
gm_CingulatePostL	panss.pos_Pre	~	education_years	-0.0356324	0.133602	-0.266706	0.789695
gm_CingulatePostL	panss.neg_Pre	~	group	0.037399	0.143426	0.260755	0.794282
gm_CingulatePostL	panss.neg_Pre	~	age	-0.0223389	0.120921	-0.18474	0.853433
gm_CingulatePostL	panss.neg_Pre	~	sex	-0.321311	0.260168	-1.23501	0.216827
gm_CingulatePostL	panss.neg_Pre	~	study	1.00096	0.258291	3.87532	0.000106483
gm_CingulatePostL	panss.neg_Pre	~	cpz	0.0934841	0.12861	0.726878	0.467301
gm_CingulatePostL	panss.neg_Pre	~	education_years	-0.0784082	0.120271	-0.651928	0.514447
gm_CingulatePostL	vlmt.stm_Pre	~	group	-0.199572	0.139954	-1.42598	0.153873
gm_CingulatePostL	vlmt.stm_Pre	~	age	-0.277762	0.117993	-2.35405	0.0185699
gm_CingulatePostL	vlmt.stm_Pre	~	sex	-0.101631	0.25387	-0.400326	0.688916
gm_CingulatePostL	vlmt.stm_Pre	~	study	0.0614998	0.252038	0.24401	0.807223
gm_CingulatePostL	vlmt.stm_Pre	~	cpz	-0.11577	0.125497	-0.922493	0.356271
gm_CingulatePostL	vlmt.stm_Pre	~	education_years	0.268393	0.11736	2.28693	0.0221998
gm_CingulatePostL	vlmt.ltm_Pre	~	group	-0.10266	0.138996	-0.738581	0.460161
gm_CingulatePostL	vlmt.ltm_Pre	~	age	-0.26568	0.117185	-2.26718	0.0233794
gm_CingulatePostL	vlmt.ltm_Pre	~	sex	-0.265309	0.252132	-1.05226	0.292679
gm_CingulatePostL	vlmt.ltm_Pre	~	study	0.327088	0.250312	1.30672	0.191308
gm_CingulatePostL	vlmt.ltm_Pre	~	cpz	-0.0310199	0.124638	-0.24888	0.803453
gm_CingulatePostL	vlmt.ltm_Pre	~	education_years	0.121651	0.116556	1.04371	0.296619
gm_CingulatePostL	dst.wm_Pre	~	group	-0.0470716	0.152139	-0.309399	0.757018
gm_CingulatePostL	dst.wm_Pre	~	age	-0.0964598	0.128266	-0.752029	0.452033
gm_CingulatePostL	dst.wm_Pre	~	sex	0.159866	0.275973	0.579281	0.5624
gm_CingulatePostL	dst.wm_Pre	~	study	0.0960111	0.273981	0.35043	0.726016
gm_CingulatePostL	dst.wm_Pre	~	cpz	-0.0333449	0.136423	-0.244423	0.806903
gm_CingulatePostL	dst.wm_Pre	~	education_years	0.169076	0.127577	1.32528	0.185078
gm_CingulatePostL	tmt.mean_Pre	~	group	-0.215643	0.147513	-1.46186	0.143779
gm_CingulatePostL	tmt.mean_Pre	~	age	-0.280982	0.124366	-2.25932	0.0238636
gm_CingulatePostL	tmt.mean_Pre	~	sex	0.0564521	0.267581	0.210972	0.832909
gm_CingulatePostL	tmt.mean_Pre	~	study	-0.156633	0.26565	-0.58962	0.555445
gm_CingulatePostL	tmt.mean_Pre	~	cpz	0.0354077	0.132275	0.267683	0.788944
gm_CingulatePostL	tmt.mean_Pre	~	education_years	0.307732	0.123698	2.48777	0.0128548
gm_CingulatePostL	gaf_Pre	~	group	0.11057	0.146718	0.753622	0.451076
gm_CingulatePostL	gaf_Pre	~	age	-0.027259	0.123696	-0.22037	0.825583
gm_CingulatePostL	gaf_Pre	~	sex	-0.157242	0.266141	-0.590823	0.554639
gm_CingulatePostL	gaf_Pre	~	study	-0.442278	0.26422	-1.6739	0.09415
gm_CingulatePostL	gaf_Pre	~	cpz	-0.139058	0.131563	-1.05697	0.290526
gm_CingulatePostL	gaf_Pre	~	education_years	-0.106536	0.123032	-0.86592	0.386534
gm_CingulatePostL	panss.pos_Post	~~	panss.neg_Post	0.152115	0.0392551	3.87505	0.000106604
gm_CingulatePostL	panss.pos_Post	~~	vlmt.stm_Post	-0.0317497	0.0454223	-0.698988	0.48456
gm_CingulatePostL	panss.pos_Post	~~	vlmt.ltm_Post	0.0801044	0.0361096	2.21837	0.0265297
gm_CingulatePostL	panss.pos_Post	~~	dst.wm_Post	0.0784298	0.0499098	1.57143	0.116082
gm_CingulatePostL	panss.pos_Post	~~	tmt.mean_Post	-0.0653908	0.0373964	-1.74858	0.0803628
gm_CingulatePostL	panss.pos_Post	~~	gaf_Post	-0.12201	0.0456423	-2.67318	0.00751357
gm_CingulatePostL	panss.neg_Post	~~	vlmt.stm_Post	-0.0241263	0.0459051	-0.52557	0.599187
gm_CingulatePostL	panss.neg_Post	~~	vlmt.ltm_Post	-0.000616652	0.0350986	-0.0175691	0.985983
gm_CingulatePostL	panss.neg_Post	~~	dst.wm_Post	0.00180795	0.0495262	0.0365048	0.97088
gm_CingulatePostL	panss.neg_Post	~~	tmt.mean_Post	-0.0182119	0.0369992	-0.492224	0.622561
gm_CingulatePostL	panss.neg_Post	~~	gaf_Post	-0.152805	0.0475755	-3.21183	0.00131891
gm_CingulatePostL	vlmt.stm_Post	~~	vlmt.ltm_Post	0.135473	0.0493971	2.74253	0.00609684
gm_CingulatePostL	vlmt.stm_Post	~~	dst.wm_Post	0.0261716	0.0654917	0.399617	0.689439
gm_CingulatePostL	vlmt.stm_Post	~~	tmt.mean_Post	0.0237081	0.0488622	0.485204	0.627531
gm_CingulatePostL	vlmt.stm_Post	~~	gaf_Post	0.0115026	0.0574772	0.200124	0.841383
gm_CingulatePostL	vlmt.ltm_Post	~~	dst.wm_Post	0.0322972	0.0502857	0.642275	0.520695
gm_CingulatePostL	vlmt.ltm_Post	~~	tmt.mean_Post	-0.0336654	0.0376116	-0.895082	0.370743
gm_CingulatePostL	vlmt.ltm_Post	~~	gaf_Post	0.0664151	0.0448172	1.48191	0.138364
gm_CingulatePostL	dst.wm_Post	~~	tmt.mean_Post	0.0555999	0.0531964	1.04518	0.295939
gm_CingulatePostL	dst.wm_Post	~~	gaf_Post	9.94298e-05	0.0621272	0.00160042	0.998723
gm_CingulatePostL	tmt.mean_Post	~~	gaf_Post	0.134407	0.0493221	2.72509	0.00642839
gm_CingulatePostL	panss.pos_Pre	~~	panss.neg_Pre	0.539992	0.133582	4.0424	5.29074e-05
gm_CingulatePostL	panss.pos_Pre	~~	vlmt.stm_Pre	-0.0240279	0.112217	-0.214119	0.830454
gm_CingulatePostL	panss.pos_Pre	~~	vlmt.ltm_Pre	-0.0449146	0.111552	-0.402632	0.687219
gm_CingulatePostL	panss.pos_Pre	~~	dst.wm_Pre	-0.163174	0.123664	-1.3195	0.187003
gm_CingulatePostL	panss.pos_Pre	~~	tmt.mean_Pre	-0.284155	0.123536	-2.30017	0.0214384
gm_CingulatePostL	panss.pos_Pre	~~	gaf_Pre	-0.458229	0.131005	-3.49779	0.000469132
gm_CingulatePostL	panss.neg_Pre	~~	vlmt.stm_Pre	-0.10765	0.101891	-1.05652	0.29073
gm_CingulatePostL	panss.neg_Pre	~~	vlmt.ltm_Pre	-0.122797	0.101479	-1.21007	0.226251
gm_CingulatePostL	panss.neg_Pre	~~	dst.wm_Pre	0.0115801	0.109786	0.105479	0.915996
gm_CingulatePostL	panss.neg_Pre	~~	tmt.mean_Pre	-0.20482	0.109522	-1.87014	0.0614647
gm_CingulatePostL	panss.neg_Pre	~~	gaf_Pre	-0.610139	0.13083	-4.66361	3.10715e-06
gm_CingulatePostL	vlmt.stm_Pre	~~	vlmt.ltm_Pre	0.498994	0.116318	4.28992	1.78734e-05
gm_CingulatePostL	vlmt.stm_Pre	~~	dst.wm_Pre	0.306394	0.113862	2.69093	0.00712532
gm_CingulatePostL	vlmt.stm_Pre	~~	tmt.mean_Pre	0.208543	0.107133	1.94658	0.051585
gm_CingulatePostL	vlmt.stm_Pre	~~	gaf_Pre	0.108461	0.104202	1.04087	0.297936
gm_CingulatePostL	vlmt.ltm_Pre	~~	dst.wm_Pre	0.206525	0.109521	1.88572	0.0593333
gm_CingulatePostL	vlmt.ltm_Pre	~~	tmt.mean_Pre	0.174612	0.10547	1.65556	0.0978105
gm_CingulatePostL	vlmt.ltm_Pre	~~	gaf_Pre	0.284349	0.10867	2.61663	0.00888017
gm_CingulatePostL	dst.wm_Pre	~~	tmt.mean_Pre	0.159707	0.114683	1.3926	0.163741
gm_CingulatePostL	dst.wm_Pre	~~	gaf_Pre	0.0261574	0.112344	0.232832	0.815892
gm_CingulatePostL	tmt.mean_Pre	~~	gaf_Pre	0.22495	0.112509	1.99939	0.0455664
gm_CingulatePostL	panss.pos_Post	~~	panss.pos_Post	0.268606	0.0478587	5.61249	1.9944e-08
gm_CingulatePostL	panss.neg_Post	~~	panss.neg_Post	0.275279	0.0490475	5.61249	1.9944e-08
gm_CingulatePostL	vlmt.stm_Post	~~	vlmt.stm_Post	0.480155	0.0855513	5.61249	1.9944e-08
gm_CingulatePostL	vlmt.ltm_Post	~~	vlmt.ltm_Post	0.281933	0.0502332	5.61249	1.9944e-08
gm_CingulatePostL	dst.wm_Post	~~	dst.wm_Post	0.561345	0.100017	5.61249	1.9944e-08
gm_CingulatePostL	tmt.mean_Post	~~	tmt.mean_Post	0.312089	0.0556062	5.61249	1.9944e-08
gm_CingulatePostL	gaf_Post	~~	gaf_Post	0.433186	0.0771826	5.61249	1.9944e-08
gm_CingulatePostL	gm_CingulatePostL_change	~~	gm_CingulatePostL_change	0.0389991	0.00694863	5.61249	1.9944e-08
gm_CingulatePostL	panss.pos_Pre	~~	panss.pos_Pre	1.0136	0.180597	5.61249	1.9944e-08
gm_CingulatePostL	panss.neg_Pre	~~	panss.neg_Pre	0.821422	0.146356	5.61249	1.9944e-08
gm_CingulatePostL	vlmt.stm_Pre	~~	vlmt.stm_Pre	0.782131	0.139356	5.61249	1.9944e-08
gm_CingulatePostL	vlmt.ltm_Pre	~~	vlmt.ltm_Pre	0.771459	0.137454	5.61249	1.9944e-08
gm_CingulatePostL	dst.wm_Pre	~~	dst.wm_Pre	0.924249	0.164677	5.61249	1.9944e-08
gm_CingulatePostL	tmt.mean_Pre	~~	tmt.mean_Pre	0.868898	0.154815	5.61249	1.9944e-08
gm_CingulatePostL	gaf_Pre	~~	gaf_Pre	0.859566	0.153153	5.61249	1.9944e-08
gm_CingulatePostL	group	~~	group	0.752834	0	NA	NA
gm_CingulatePostL	group	~~	age	-0.029407	0	NA	NA
gm_CingulatePostL	group	~~	sex	0.0188964	0	NA	NA
gm_CingulatePostL	group	~~	study	0.0634921	0	NA	NA
gm_CingulatePostL	group	~~	cpz	-0.270406	0	NA	NA
gm_CingulatePostL	group	~~	education_years	0.00299719	0	NA	NA
gm_CingulatePostL	age	~~	age	0.992063	0	NA	NA
gm_CingulatePostL	age	~~	sex	-0.12299	0	NA	NA
gm_CingulatePostL	age	~~	study	-0.0468424	0	NA	NA
gm_CingulatePostL	age	~~	cpz	-0.0513002	0	NA	NA
gm_CingulatePostL	age	~~	education_years	0.165983	0	NA	NA
gm_CingulatePostL	sex	~~	sex	0.210632	0	NA	NA
gm_CingulatePostL	sex	~~	study	0.010582	0	NA	NA
gm_CingulatePostL	sex	~~	cpz	-0.0198313	0	NA	NA
gm_CingulatePostL	sex	~~	education_years	-0.0666471	0	NA	NA
gm_CingulatePostL	study	~~	study	0.222222	0	NA	NA
gm_CingulatePostL	study	~~	cpz	0.0951995	0	NA	NA
gm_CingulatePostL	study	~~	education_years	-0.0494052	0	NA	NA
gm_CingulatePostL	cpz	~~	cpz	0.992063	0	NA	NA
gm_CingulatePostL	cpz	~~	education_years	0.161705	0	NA	NA
gm_CingulatePostL	education_years	~~	education_years	0.992063	0	NA	NA
gm_CingulatePostR	panss.pos_Post	~	gm_CingulatePostR_change	-0.127173	0.247362	-0.514118	0.607169
gm_CingulatePostR	panss.pos_Post	~	panss.pos_Pre	0.545463	0.0864122	6.31233	2.74861e-10
gm_CingulatePostR	panss.pos_Post	~	panss.neg_Pre	0.181601	0.121014	1.50065	0.133446
gm_CingulatePostR	panss.pos_Post	~	vlmt.stm_Pre	0.155686	0.105526	1.47534	0.14012
gm_CingulatePostR	panss.pos_Post	~	vlmt.ltm_Pre	-0.112066	0.108205	-1.03568	0.300352
gm_CingulatePostR	panss.pos_Post	~	dst.wm_Pre	-0.0663266	0.0764537	-0.86754	0.385646
gm_CingulatePostR	panss.pos_Post	~	tmt.mean_Pre	-0.000248726	0.0778817	-0.00319364	0.997452
gm_CingulatePostR	panss.pos_Post	~	gaf_Pre	0.0940223	0.118132	0.79591	0.426084
gm_CingulatePostR	panss.pos_Post	~	group	-0.0451878	0.086837	-0.520374	0.602803
gm_CingulatePostR	panss.pos_Post	~	age	0.0502976	0.0762795	0.659386	0.509648
gm_CingulatePostR	panss.pos_Post	~	sex	0.171136	0.160124	1.06877	0.285173
gm_CingulatePostR	panss.pos_Post	~	study	0.10835	0.170801	0.634366	0.525842
gm_CingulatePostR	panss.pos_Post	~	cpz	0.0752136	0.0770396	0.976298	0.328917
gm_CingulatePostR	panss.pos_Post	~	education_years	-0.0784593	0.076934	-1.01983	0.307811
gm_CingulatePostR	panss.neg_Post	~	gm_CingulatePostR_change	-0.399598	0.244768	-1.63256	0.102562
gm_CingulatePostR	panss.neg_Post	~	panss.pos_Pre	0.0136292	0.0855061	0.159395	0.873358
gm_CingulatePostR	panss.neg_Post	~	panss.neg_Pre	0.654238	0.119745	5.46358	4.6664e-08
gm_CingulatePostR	panss.neg_Post	~	vlmt.stm_Pre	0.0289352	0.104419	0.277107	0.781698
gm_CingulatePostR	panss.neg_Post	~	vlmt.ltm_Pre	-0.0522607	0.10707	-0.488096	0.625482
gm_CingulatePostR	panss.neg_Post	~	dst.wm_Pre	0.0537363	0.075652	0.710309	0.477512
gm_CingulatePostR	panss.neg_Post	~	tmt.mean_Pre	-0.00382474	0.077065	-0.0496301	0.960417
gm_CingulatePostR	panss.neg_Post	~	gaf_Pre	0.0860896	0.116893	0.736482	0.461437
gm_CingulatePostR	panss.neg_Post	~	group	0.135549	0.0859264	1.5775	0.11468
gm_CingulatePostR	panss.neg_Post	~	age	0.0401869	0.0754796	0.532421	0.594435
gm_CingulatePostR	panss.neg_Post	~	sex	0.134192	0.158445	0.846931	0.397034
gm_CingulatePostR	panss.neg_Post	~	study	0.168273	0.16901	0.995639	0.319426
gm_CingulatePostR	panss.neg_Post	~	cpz	0.199128	0.0762317	2.61214	0.00899766
gm_CingulatePostR	panss.neg_Post	~	education_years	-0.132397	0.0761273	-1.73915	0.0820087
gm_CingulatePostR	vlmt.stm_Post	~	gm_CingulatePostR_change	-0.320529	0.32668	-0.98117	0.326509
gm_CingulatePostR	vlmt.stm_Post	~	panss.pos_Pre	-0.127574	0.114121	-1.11789	0.263616
gm_CingulatePostR	vlmt.stm_Post	~	panss.neg_Pre	-0.114776	0.159819	-0.718163	0.472657
gm_CingulatePostR	vlmt.stm_Post	~	vlmt.stm_Pre	0.27571	0.139363	1.97835	0.0478893
gm_CingulatePostR	vlmt.stm_Post	~	vlmt.ltm_Pre	0.442132	0.142902	3.09395	0.00197508
gm_CingulatePostR	vlmt.stm_Post	~	dst.wm_Pre	0.156628	0.100969	1.55125	0.120842
gm_CingulatePostR	vlmt.stm_Post	~	tmt.mean_Pre	-0.141904	0.102855	-1.37965	0.167694
gm_CingulatePostR	vlmt.stm_Post	~	gaf_Pre	0.0973891	0.156012	0.624241	0.532469
gm_CingulatePostR	vlmt.stm_Post	~	group	0.0617479	0.114682	0.538426	0.590283
gm_CingulatePostR	vlmt.stm_Post	~	age	0.0207671	0.100739	0.206147	0.836676
gm_CingulatePostR	vlmt.stm_Post	~	sex	0.1195	0.21147	0.565093	0.57201
gm_CingulatePostR	vlmt.stm_Post	~	study	0.371573	0.22557	1.64727	0.0995035
gm_CingulatePostR	vlmt.stm_Post	~	cpz	0.0258985	0.101743	0.254548	0.799072
gm_CingulatePostR	vlmt.stm_Post	~	education_years	0.0777988	0.101604	0.765709	0.44385
gm_CingulatePostR	vlmt.ltm_Post	~	gm_CingulatePostR_change	-0.182966	0.250853	-0.729374	0.465773
gm_CingulatePostR	vlmt.ltm_Post	~	panss.pos_Pre	-0.0667801	0.087632	-0.762051	0.446029
gm_CingulatePostR	vlmt.ltm_Post	~	panss.neg_Pre	-0.00598976	0.122723	-0.0488073	0.961073
gm_CingulatePostR	vlmt.ltm_Post	~	vlmt.stm_Pre	0.27728	0.107015	2.59104	0.0095687
gm_CingulatePostR	vlmt.ltm_Post	~	vlmt.ltm_Pre	0.530202	0.109732	4.83177	1.35324e-06
gm_CingulatePostR	vlmt.ltm_Post	~	dst.wm_Pre	0.177377	0.0775329	2.28777	0.022151
gm_CingulatePostR	vlmt.ltm_Post	~	tmt.mean_Pre	-0.0930462	0.078981	-1.17808	0.238764
gm_CingulatePostR	vlmt.ltm_Post	~	gaf_Pre	0.22811	0.119799	1.9041	0.0568973
gm_CingulatePostR	vlmt.ltm_Post	~	group	-0.122676	0.0880628	-1.39305	0.163606
gm_CingulatePostR	vlmt.ltm_Post	~	age	-0.0501416	0.0773562	-0.648191	0.516862
gm_CingulatePostR	vlmt.ltm_Post	~	sex	-0.133182	0.162385	-0.820162	0.412124
gm_CingulatePostR	vlmt.ltm_Post	~	study	0.555543	0.173212	3.2073	0.00133986
gm_CingulatePostR	vlmt.ltm_Post	~	cpz	-0.15015	0.0781271	-1.92187	0.0546227
gm_CingulatePostR	vlmt.ltm_Post	~	education_years	0.0647169	0.07802	0.829491	0.406827
gm_CingulatePostR	dst.wm_Post	~	gm_CingulatePostR_change	-0.000254587	0.356809	-0.000713512	0.999431
gm_CingulatePostR	dst.wm_Post	~	panss.pos_Pre	-0.0434641	0.124646	-0.3487	0.727314
gm_CingulatePostR	dst.wm_Post	~	panss.neg_Pre	0.218105	0.174558	1.24947	0.211493
gm_CingulatePostR	dst.wm_Post	~	vlmt.stm_Pre	0.200449	0.152216	1.31687	0.187882
gm_CingulatePostR	dst.wm_Post	~	vlmt.ltm_Pre	0.143407	0.156081	0.9188	0.3582
gm_CingulatePostR	dst.wm_Post	~	dst.wm_Pre	0.384962	0.110281	3.49073	0.000481701
gm_CingulatePostR	dst.wm_Post	~	tmt.mean_Pre	0.141566	0.112341	1.26015	0.207616
gm_CingulatePostR	dst.wm_Post	~	gaf_Pre	0.166734	0.1704	0.978483	0.327836
gm_CingulatePostR	dst.wm_Post	~	group	0.0382212	0.125259	0.305138	0.760261
gm_CingulatePostR	dst.wm_Post	~	age	-0.00371029	0.11003	-0.0337207	0.9731
gm_CingulatePostR	dst.wm_Post	~	sex	0.284381	0.230972	1.23124	0.218235
gm_CingulatePostR	dst.wm_Post	~	study	-0.184902	0.246373	-0.750496	0.452956
gm_CingulatePostR	dst.wm_Post	~	cpz	-0.0137333	0.111126	-0.123583	0.901646
gm_CingulatePostR	dst.wm_Post	~	education_years	-0.00906987	0.110974	-0.0817296	0.934862
gm_CingulatePostR	tmt.mean_Post	~	gm_CingulatePostR_change	-0.262483	0.2634	-0.996516	0.319
gm_CingulatePostR	tmt.mean_Post	~	panss.pos_Pre	0.12515	0.0920152	1.3601	0.173797
gm_CingulatePostR	tmt.mean_Post	~	panss.neg_Pre	0.16976	0.128861	1.31739	0.187708
gm_CingulatePostR	tmt.mean_Post	~	vlmt.stm_Pre	0.12285	0.112368	1.09329	0.274268
gm_CingulatePostR	tmt.mean_Post	~	vlmt.ltm_Pre	0.197943	0.115221	1.71795	0.0858066
gm_CingulatePostR	tmt.mean_Post	~	dst.wm_Pre	0.0162321	0.0814109	0.199385	0.841962
gm_CingulatePostR	tmt.mean_Post	~	tmt.mean_Pre	0.614558	0.0829315	7.41044	1.25899e-13
gm_CingulatePostR	tmt.mean_Post	~	gaf_Pre	0.124287	0.125791	0.98804	0.323133
gm_CingulatePostR	tmt.mean_Post	~	group	0.104355	0.0924675	1.12856	0.259084
gm_CingulatePostR	tmt.mean_Post	~	age	-0.0238154	0.0812254	-0.293201	0.769368
gm_CingulatePostR	tmt.mean_Post	~	sex	0.100604	0.170507	0.590027	0.555172
gm_CingulatePostR	tmt.mean_Post	~	study	-0.388746	0.181876	-2.13743	0.0325632
gm_CingulatePostR	tmt.mean_Post	~	cpz	-0.120657	0.0820348	-1.4708	0.141345
gm_CingulatePostR	tmt.mean_Post	~	education_years	-0.0374706	0.0819224	-0.457391	0.64739
gm_CingulatePostR	gaf_Post	~	gm_CingulatePostR_change	0.00845137	0.31262	0.027034	0.978433
gm_CingulatePostR	gaf_Post	~	panss.pos_Pre	-0.0195232	0.109209	-0.178769	0.858119
gm_CingulatePostR	gaf_Post	~	panss.neg_Pre	0.0530058	0.15294	0.346579	0.728908
gm_CingulatePostR	gaf_Post	~	vlmt.stm_Pre	0.271206	0.133365	2.03356	0.0419959
gm_CingulatePostR	gaf_Post	~	vlmt.ltm_Pre	-0.218939	0.136751	-1.601	0.109378
gm_CingulatePostR	gaf_Post	~	dst.wm_Pre	-0.0338277	0.0966235	-0.350098	0.726265
gm_CingulatePostR	gaf_Post	~	tmt.mean_Pre	0.17674	0.0984282	1.79562	0.0725546
gm_CingulatePostR	gaf_Post	~	gaf_Pre	0.525648	0.149297	3.52082	0.000430222
gm_CingulatePostR	gaf_Post	~	group	-0.221494	0.109746	-2.01824	0.0435664
gm_CingulatePostR	gaf_Post	~	age	0.0225164	0.0964034	0.233564	0.815323
gm_CingulatePostR	gaf_Post	~	sex	-0.319239	0.202368	-1.57752	0.114676
gm_CingulatePostR	gaf_Post	~	study	-0.0740252	0.215861	-0.34293	0.731651
gm_CingulatePostR	gaf_Post	~	cpz	-0.162541	0.097364	-1.66941	0.0950358
gm_CingulatePostR	gaf_Post	~	education_years	0.154012	0.0972306	1.58399	0.113197
gm_CingulatePostR	gm_CingulatePostR_change	~	panss.pos_Pre	-0.00797785	0.0440007	-0.181312	0.856123
gm_CingulatePostR	gm_CingulatePostR_change	~	panss.neg_Pre	0.0846668	0.060706	1.3947	0.163105
gm_CingulatePostR	gm_CingulatePostR_change	~	vlmt.stm_Pre	-0.000145986	0.0537471	-0.00271617	0.997833
gm_CingulatePostR	gm_CingulatePostR_change	~	vlmt.ltm_Pre	-0.0408392	0.0548712	-0.744275	0.45671
gm_CingulatePostR	gm_CingulatePostR_change	~	dst.wm_Pre	-0.0241143	0.0388213	-0.621163	0.534493
gm_CingulatePostR	gm_CingulatePostR_change	~	tmt.mean_Pre	0.0449401	0.0392612	1.14464	0.252356
gm_CingulatePostR	gm_CingulatePostR_change	~	gaf_Pre	0.11742	0.0583209	2.01334	0.0440789
gm_CingulatePostR	gm_CingulatePostR_change	~	group	0.0160077	0.0441825	0.362309	0.717121
gm_CingulatePostR	gm_CingulatePostR_change	~	age	0.0296672	0.0386711	0.767169	0.442981
gm_CingulatePostR	gm_CingulatePostR_change	~	sex	0.0955885	0.0806617	1.18505	0.235996
gm_CingulatePostR	gm_CingulatePostR_change	~	study	-0.0227136	0.0869466	-0.261236	0.79391
gm_CingulatePostR	gm_CingulatePostR_change	~	cpz	0.0107305	0.0392151	0.273631	0.784368
gm_CingulatePostR	gm_CingulatePostR_change	~	education_years	0.00924589	0.0391673	0.236061	0.813385
gm_CingulatePostR	panss.pos_Pre	~	group	0.0997567	0.159323	0.626129	0.53123
gm_CingulatePostR	panss.pos_Pre	~	age	0.130257	0.134323	0.969729	0.332181
gm_CingulatePostR	panss.pos_Pre	~	sex	-0.177344	0.289004	-0.613639	0.539454
gm_CingulatePostR	panss.pos_Pre	~	study	0.557717	0.286919	1.94382	0.0519177
gm_CingulatePostR	panss.pos_Pre	~	cpz	0.209967	0.142865	1.46968	0.141647
gm_CingulatePostR	panss.pos_Pre	~	education_years	-0.0356324	0.133602	-0.266706	0.789695
gm_CingulatePostR	panss.neg_Pre	~	group	0.037399	0.143426	0.260755	0.794282
gm_CingulatePostR	panss.neg_Pre	~	age	-0.0223389	0.120921	-0.18474	0.853433
gm_CingulatePostR	panss.neg_Pre	~	sex	-0.321311	0.260168	-1.23501	0.216827
gm_CingulatePostR	panss.neg_Pre	~	study	1.00096	0.258291	3.87532	0.000106483
gm_CingulatePostR	panss.neg_Pre	~	cpz	0.0934841	0.12861	0.726878	0.467301
gm_CingulatePostR	panss.neg_Pre	~	education_years	-0.0784082	0.120271	-0.651928	0.514447
gm_CingulatePostR	vlmt.stm_Pre	~	group	-0.199572	0.139954	-1.42598	0.153873
gm_CingulatePostR	vlmt.stm_Pre	~	age	-0.277762	0.117993	-2.35405	0.0185699
gm_CingulatePostR	vlmt.stm_Pre	~	sex	-0.101631	0.25387	-0.400326	0.688916
gm_CingulatePostR	vlmt.stm_Pre	~	study	0.0614998	0.252038	0.24401	0.807223
gm_CingulatePostR	vlmt.stm_Pre	~	cpz	-0.11577	0.125497	-0.922493	0.356271
gm_CingulatePostR	vlmt.stm_Pre	~	education_years	0.268393	0.11736	2.28693	0.0221998
gm_CingulatePostR	vlmt.ltm_Pre	~	group	-0.10266	0.138996	-0.738581	0.460161
gm_CingulatePostR	vlmt.ltm_Pre	~	age	-0.26568	0.117185	-2.26718	0.0233794
gm_CingulatePostR	vlmt.ltm_Pre	~	sex	-0.265309	0.252132	-1.05226	0.292679
gm_CingulatePostR	vlmt.ltm_Pre	~	study	0.327088	0.250312	1.30672	0.191308
gm_CingulatePostR	vlmt.ltm_Pre	~	cpz	-0.0310199	0.124638	-0.24888	0.803453
gm_CingulatePostR	vlmt.ltm_Pre	~	education_years	0.121651	0.116556	1.04371	0.296619
gm_CingulatePostR	dst.wm_Pre	~	group	-0.0470716	0.152139	-0.309399	0.757018
gm_CingulatePostR	dst.wm_Pre	~	age	-0.0964598	0.128266	-0.752029	0.452033
gm_CingulatePostR	dst.wm_Pre	~	sex	0.159866	0.275973	0.579281	0.5624
gm_CingulatePostR	dst.wm_Pre	~	study	0.0960111	0.273981	0.35043	0.726016
gm_CingulatePostR	dst.wm_Pre	~	cpz	-0.0333449	0.136423	-0.244423	0.806903
gm_CingulatePostR	dst.wm_Pre	~	education_years	0.169076	0.127577	1.32528	0.185078
gm_CingulatePostR	tmt.mean_Pre	~	group	-0.215643	0.147513	-1.46186	0.143779
gm_CingulatePostR	tmt.mean_Pre	~	age	-0.280982	0.124366	-2.25932	0.0238636
gm_CingulatePostR	tmt.mean_Pre	~	sex	0.0564521	0.267581	0.210972	0.832909
gm_CingulatePostR	tmt.mean_Pre	~	study	-0.156633	0.26565	-0.58962	0.555445
gm_CingulatePostR	tmt.mean_Pre	~	cpz	0.0354077	0.132275	0.267683	0.788944
gm_CingulatePostR	tmt.mean_Pre	~	education_years	0.307732	0.123698	2.48777	0.0128548
gm_CingulatePostR	gaf_Pre	~	group	0.11057	0.146718	0.753622	0.451076
gm_CingulatePostR	gaf_Pre	~	age	-0.027259	0.123696	-0.22037	0.825583
gm_CingulatePostR	gaf_Pre	~	sex	-0.157242	0.266141	-0.590823	0.554639
gm_CingulatePostR	gaf_Pre	~	study	-0.442278	0.26422	-1.6739	0.09415
gm_CingulatePostR	gaf_Pre	~	cpz	-0.139058	0.131563	-1.05697	0.290526
gm_CingulatePostR	gaf_Pre	~	education_years	-0.106536	0.123032	-0.86592	0.386534
gm_CingulatePostR	panss.pos_Post	~~	panss.neg_Post	0.145429	0.038529	3.77454	0.000160304
gm_CingulatePostR	panss.pos_Post	~~	vlmt.stm_Post	-0.0322539	0.0454184	-0.710152	0.47761
gm_CingulatePostR	panss.pos_Post	~~	vlmt.ltm_Post	0.0780978	0.0361029	2.1632	0.0305258
gm_CingulatePostR	panss.pos_Post	~~	dst.wm_Post	0.0740558	0.0502814	1.47283	0.140797
gm_CingulatePostR	panss.pos_Post	~~	tmt.mean_Post	-0.0698881	0.0375214	-1.86262	0.0625162
gm_CingulatePostR	panss.pos_Post	~~	gaf_Post	-0.119769	0.0458438	-2.61256	0.00898682
gm_CingulatePostR	panss.neg_Post	~~	vlmt.stm_Post	-0.0348286	0.0449764	-0.774374	0.43871
gm_CingulatePostR	panss.neg_Post	~~	vlmt.ltm_Post	-0.00551586	0.034379	-0.160443	0.872532
gm_CingulatePostR	panss.neg_Post	~~	dst.wm_Post	0.00487834	0.0488939	0.0997739	0.920524
gm_CingulatePostR	panss.neg_Post	~~	tmt.mean_Post	-0.0241008	0.0362187	-0.665424	0.505779
gm_CingulatePostR	panss.neg_Post	~~	gaf_Post	-0.154091	0.0470292	-3.27648	0.00105108
gm_CingulatePostR	vlmt.stm_Post	~~	vlmt.ltm_Post	0.13114	0.0487594	2.68954	0.00715511
gm_CingulatePostR	vlmt.stm_Post	~~	dst.wm_Post	0.0238141	0.0653203	0.364575	0.715429
gm_CingulatePostR	vlmt.stm_Post	~~	tmt.mean_Post	0.0166216	0.0482148	0.344741	0.730289
gm_CingulatePostR	vlmt.stm_Post	~~	gaf_Post	0.0128583	0.0571933	0.224822	0.822118
gm_CingulatePostR	vlmt.ltm_Post	~~	dst.wm_Post	0.0326565	0.0502742	0.649567	0.515972
gm_CingulatePostR	vlmt.ltm_Post	~~	tmt.mean_Post	-0.0368748	0.0372792	-0.989154	0.322588
gm_CingulatePostR	vlmt.ltm_Post	~~	gaf_Post	0.0663446	0.044689	1.48459	0.137654
gm_CingulatePostR	dst.wm_Post	~~	tmt.mean_Post	0.057721	0.053112	1.08678	0.277134
gm_CingulatePostR	dst.wm_Post	~~	gaf_Post	-0.00204826	0.0624434	-0.0328019	0.973833
gm_CingulatePostR	tmt.mean_Post	~~	gaf_Post	0.133511	0.0490692	2.72086	0.00651114
gm_CingulatePostR	panss.pos_Pre	~~	panss.neg_Pre	0.539992	0.133582	4.0424	5.29074e-05
gm_CingulatePostR	panss.pos_Pre	~~	vlmt.stm_Pre	-0.0240279	0.112217	-0.214119	0.830454
gm_CingulatePostR	panss.pos_Pre	~~	vlmt.ltm_Pre	-0.0449146	0.111552	-0.402632	0.687219
gm_CingulatePostR	panss.pos_Pre	~~	dst.wm_Pre	-0.163174	0.123664	-1.3195	0.187003
gm_CingulatePostR	panss.pos_Pre	~~	tmt.mean_Pre	-0.284155	0.123536	-2.30017	0.0214384
gm_CingulatePostR	panss.pos_Pre	~~	gaf_Pre	-0.458229	0.131005	-3.49779	0.000469132
gm_CingulatePostR	panss.neg_Pre	~~	vlmt.stm_Pre	-0.10765	0.101891	-1.05652	0.29073
gm_CingulatePostR	panss.neg_Pre	~~	vlmt.ltm_Pre	-0.122797	0.101479	-1.21007	0.226251
gm_CingulatePostR	panss.neg_Pre	~~	dst.wm_Pre	0.0115801	0.109786	0.105479	0.915996
gm_CingulatePostR	panss.neg_Pre	~~	tmt.mean_Pre	-0.20482	0.109522	-1.87014	0.0614648
gm_CingulatePostR	panss.neg_Pre	~~	gaf_Pre	-0.610139	0.13083	-4.66361	3.10715e-06
gm_CingulatePostR	vlmt.stm_Pre	~~	vlmt.ltm_Pre	0.498994	0.116318	4.28992	1.78734e-05
gm_CingulatePostR	vlmt.stm_Pre	~~	dst.wm_Pre	0.306393	0.113862	2.69093	0.00712532
gm_CingulatePostR	vlmt.stm_Pre	~~	tmt.mean_Pre	0.208543	0.107133	1.94658	0.051585
gm_CingulatePostR	vlmt.stm_Pre	~~	gaf_Pre	0.108461	0.104202	1.04087	0.297936
gm_CingulatePostR	vlmt.ltm_Pre	~~	dst.wm_Pre	0.206525	0.109521	1.88572	0.0593333
gm_CingulatePostR	vlmt.ltm_Pre	~~	tmt.mean_Pre	0.174612	0.10547	1.65556	0.0978105
gm_CingulatePostR	vlmt.ltm_Pre	~~	gaf_Pre	0.284349	0.10867	2.61663	0.00888017
gm_CingulatePostR	dst.wm_Pre	~~	tmt.mean_Pre	0.159707	0.114683	1.3926	0.163741
gm_CingulatePostR	dst.wm_Pre	~~	gaf_Pre	0.0261574	0.112344	0.232832	0.815892
gm_CingulatePostR	tmt.mean_Pre	~~	gaf_Pre	0.22495	0.112509	1.99939	0.0455664
gm_CingulatePostR	panss.pos_Post	~~	panss.pos_Post	0.271873	0.0484407	5.61249	1.9944e-08
gm_CingulatePostR	panss.neg_Post	~~	panss.neg_Post	0.266201	0.0474301	5.61249	1.9944e-08
gm_CingulatePostR	vlmt.stm_Post	~~	vlmt.stm_Post	0.474185	0.0844875	5.61249	1.9944e-08
gm_CingulatePostR	vlmt.ltm_Post	~~	vlmt.ltm_Post	0.279602	0.0498179	5.61249	1.9944e-08
gm_CingulatePostR	dst.wm_Post	~~	dst.wm_Post	0.565682	0.10079	5.61249	1.9944e-08
gm_CingulatePostR	tmt.mean_Post	~~	tmt.mean_Post	0.308272	0.0549261	5.61249	1.9944e-08
gm_CingulatePostR	gaf_Post	~~	gaf_Post	0.434245	0.0773712	5.61249	1.9944e-08
gm_CingulatePostR	gm_CingulatePostR_change	~~	gm_CingulatePostR_change	0.0705279	0.0125662	5.61249	1.9944e-08
gm_CingulatePostR	panss.pos_Pre	~~	panss.pos_Pre	1.0136	0.180597	5.61249	1.9944e-08
gm_CingulatePostR	panss.neg_Pre	~~	panss.neg_Pre	0.821422	0.146356	5.61249	1.9944e-08
gm_CingulatePostR	vlmt.stm_Pre	~~	vlmt.stm_Pre	0.782131	0.139356	5.61249	1.9944e-08
gm_CingulatePostR	vlmt.ltm_Pre	~~	vlmt.ltm_Pre	0.771459	0.137454	5.61249	1.9944e-08
gm_CingulatePostR	dst.wm_Pre	~~	dst.wm_Pre	0.924249	0.164677	5.61249	1.9944e-08
gm_CingulatePostR	tmt.mean_Pre	~~	tmt.mean_Pre	0.868898	0.154815	5.61249	1.9944e-08
gm_CingulatePostR	gaf_Pre	~~	gaf_Pre	0.859566	0.153153	5.61249	1.9944e-08
gm_CingulatePostR	group	~~	group	0.752834	0	NA	NA
gm_CingulatePostR	group	~~	age	-0.029407	0	NA	NA
gm_CingulatePostR	group	~~	sex	0.0188964	0	NA	NA
gm_CingulatePostR	group	~~	study	0.0634921	0	NA	NA
gm_CingulatePostR	group	~~	cpz	-0.270406	0	NA	NA
gm_CingulatePostR	group	~~	education_years	0.00299719	0	NA	NA
gm_CingulatePostR	age	~~	age	0.992063	0	NA	NA
gm_CingulatePostR	age	~~	sex	-0.12299	0	NA	NA
gm_CingulatePostR	age	~~	study	-0.0468424	0	NA	NA
gm_CingulatePostR	age	~~	cpz	-0.0513002	0	NA	NA
gm_CingulatePostR	age	~~	education_years	0.165983	0	NA	NA
gm_CingulatePostR	sex	~~	sex	0.210632	0	NA	NA
gm_CingulatePostR	sex	~~	study	0.010582	0	NA	NA
gm_CingulatePostR	sex	~~	cpz	-0.0198313	0	NA	NA
gm_CingulatePostR	sex	~~	education_years	-0.0666471	0	NA	NA
gm_CingulatePostR	study	~~	study	0.222222	0	NA	NA
gm_CingulatePostR	study	~~	cpz	0.0951995	0	NA	NA
gm_CingulatePostR	study	~~	education_years	-0.0494052	0	NA	NA
gm_CingulatePostR	cpz	~~	cpz	0.992063	0	NA	NA
gm_CingulatePostR	cpz	~~	education_years	0.161705	0	NA	NA
gm_CingulatePostR	education_years	~~	education_years	0.992063	0	NA	NA
gm_AmygdalaL	panss.pos_Post	~	gm_AmygdalaL_change	-0.0544432	0.121151	-0.449381	0.653157
gm_AmygdalaL	panss.pos_Post	~	panss.pos_Pre	0.552461	0.0874518	6.31731	2.6615e-10
gm_AmygdalaL	panss.pos_Post	~	panss.neg_Pre	0.169631	0.119277	1.42216	0.154979
gm_AmygdalaL	panss.pos_Post	~	vlmt.stm_Pre	0.158797	0.105802	1.5009	0.133382
gm_AmygdalaL	panss.pos_Post	~	vlmt.ltm_Pre	-0.107786	0.107805	-0.999828	0.317394
gm_AmygdalaL	panss.pos_Post	~	dst.wm_Pre	-0.0657277	0.0764557	-0.859683	0.389964
gm_AmygdalaL	panss.pos_Post	~	tmt.mean_Pre	-0.00392078	0.0772561	-0.0507504	0.959524
gm_AmygdalaL	panss.pos_Post	~	gaf_Pre	0.0790526	0.114562	0.690041	0.490168
gm_AmygdalaL	panss.pos_Post	~	group	-0.0487437	0.0868554	-0.561206	0.574657
gm_AmygdalaL	panss.pos_Post	~	age	0.0372204	0.0787343	0.472734	0.636403
gm_AmygdalaL	panss.pos_Post	~	sex	0.146929	0.1607	0.914307	0.360555
gm_AmygdalaL	panss.pos_Post	~	study	0.120136	0.171936	0.698725	0.484724
gm_AmygdalaL	panss.pos_Post	~	cpz	0.0707815	0.0773337	0.915274	0.360048
gm_AmygdalaL	panss.pos_Post	~	education_years	-0.081223	0.077019	-1.05458	0.291616
gm_AmygdalaL	panss.neg_Post	~	gm_AmygdalaL_change	0.0690423	0.122021	0.565825	0.571513
gm_AmygdalaL	panss.neg_Post	~	panss.pos_Pre	0.0092294	0.0880792	0.104785	0.916546
gm_AmygdalaL	panss.neg_Post	~	panss.neg_Pre	0.62193	0.120133	5.17702	2.25463e-07
gm_AmygdalaL	panss.neg_Post	~	vlmt.stm_Pre	0.0250719	0.106561	0.235283	0.813989
gm_AmygdalaL	panss.neg_Post	~	vlmt.ltm_Pre	-0.0347821	0.108578	-0.320342	0.748709
gm_AmygdalaL	panss.neg_Post	~	dst.wm_Pre	0.0665018	0.0770042	0.863613	0.387801
gm_AmygdalaL	panss.neg_Post	~	tmt.mean_Pre	-0.0243737	0.0778104	-0.313245	0.754095
gm_AmygdalaL	panss.neg_Post	~	gaf_Pre	0.0392161	0.115384	0.339875	0.733951
gm_AmygdalaL	panss.neg_Post	~	group	0.13108	0.0874785	1.49843	0.134022
gm_AmygdalaL	panss.neg_Post	~	age	0.0401314	0.0792991	0.506076	0.612803
gm_AmygdalaL	panss.neg_Post	~	sex	0.111277	0.161853	0.687519	0.491756
gm_AmygdalaL	panss.neg_Post	~	study	0.166066	0.17317	0.958975	0.337571
gm_AmygdalaL	panss.neg_Post	~	cpz	0.19873	0.0778885	2.55147	0.0107268
gm_AmygdalaL	panss.neg_Post	~	education_years	-0.134077	0.0775716	-1.72844	0.0839102
gm_AmygdalaL	vlmt.stm_Post	~	gm_AmygdalaL_change	0.221319	0.158707	1.39451	0.163163
gm_AmygdalaL	vlmt.stm_Post	~	panss.pos_Pre	-0.14934	0.114561	-1.30359	0.192374
gm_AmygdalaL	vlmt.stm_Post	~	panss.neg_Pre	-0.137028	0.156252	-0.876971	0.380502
gm_AmygdalaL	vlmt.stm_Post	~	vlmt.stm_Pre	0.263185	0.138599	1.89889	0.0575784
gm_AmygdalaL	vlmt.stm_Post	~	vlmt.ltm_Pre	0.458939	0.141223	3.24974	0.00115512
gm_AmygdalaL	vlmt.stm_Post	~	dst.wm_Pre	0.174389	0.100156	1.74117	0.0816535
gm_AmygdalaL	vlmt.stm_Post	~	tmt.mean_Pre	-0.164614	0.101205	-1.62655	0.103833
gm_AmygdalaL	vlmt.stm_Post	~	gaf_Pre	0.0599037	0.150075	0.399158	0.689777
gm_AmygdalaL	vlmt.stm_Post	~	group	0.0627969	0.11378	0.551916	0.581006
gm_AmygdalaL	vlmt.stm_Post	~	age	0.0490817	0.103141	0.475869	0.634168
gm_AmygdalaL	vlmt.stm_Post	~	sex	0.137848	0.210516	0.654809	0.512591
gm_AmygdalaL	vlmt.stm_Post	~	study	0.342684	0.225235	1.52145	0.128147
gm_AmygdalaL	vlmt.stm_Post	~	cpz	0.0349289	0.101306	0.344785	0.730256
gm_AmygdalaL	vlmt.stm_Post	~	education_years	0.0812904	0.100894	0.805699	0.420416
gm_AmygdalaL	vlmt.ltm_Post	~	gm_AmygdalaL_change	-0.181355	0.121183	-1.49654	0.134514
gm_AmygdalaL	vlmt.ltm_Post	~	panss.pos_Pre	-0.0453894	0.0874748	-0.518886	0.60384
gm_AmygdalaL	vlmt.ltm_Post	~	panss.neg_Pre	-0.0254844	0.119308	-0.213601	0.830858
gm_AmygdalaL	vlmt.ltm_Post	~	vlmt.stm_Pre	0.287608	0.105829	2.71766	0.00657458
gm_AmygdalaL	vlmt.ltm_Post	~	vlmt.ltm_Pre	0.534629	0.107833	4.95793	7.12469e-07
gm_AmygdalaL	vlmt.ltm_Post	~	dst.wm_Pre	0.173569	0.0764758	2.2696	0.023232
gm_AmygdalaL	vlmt.ltm_Post	~	tmt.mean_Pre	-0.0944629	0.0772764	-1.2224	0.221555
gm_AmygdalaL	vlmt.ltm_Post	~	gaf_Pre	0.206502	0.114592	1.80206	0.0715352
gm_AmygdalaL	vlmt.ltm_Post	~	group	-0.130668	0.0868782	-1.50404	0.132571
gm_AmygdalaL	vlmt.ltm_Post	~	age	-0.0865636	0.078755	-1.09915	0.271702
gm_AmygdalaL	vlmt.ltm_Post	~	sex	-0.190812	0.160742	-1.18707	0.235201
gm_AmygdalaL	vlmt.ltm_Post	~	study	0.589338	0.171982	3.42675	0.000610858
gm_AmygdalaL	vlmt.ltm_Post	~	cpz	-0.162331	0.077354	-2.09855	0.0358566
gm_AmygdalaL	vlmt.ltm_Post	~	education_years	0.0577356	0.0770393	0.749431	0.453597
gm_AmygdalaL	dst.wm_Post	~	gm_AmygdalaL_change	0.11487	0.174069	0.659907	0.509313
gm_AmygdalaL	dst.wm_Post	~	panss.pos_Pre	-0.0560863	0.12565	-0.446369	0.65533
gm_AmygdalaL	dst.wm_Post	~	panss.neg_Pre	0.22062	0.171376	1.28734	0.197975
gm_AmygdalaL	dst.wm_Post	~	vlmt.stm_Pre	0.193925	0.152015	1.2757	0.202063
gm_AmygdalaL	dst.wm_Post	~	vlmt.ltm_Pre	0.145347	0.154893	0.938369	0.348055
gm_AmygdalaL	dst.wm_Post	~	dst.wm_Pre	0.390175	0.109851	3.55186	0.000382513
gm_AmygdalaL	dst.wm_Post	~	tmt.mean_Pre	0.137244	0.111001	1.23642	0.216301
gm_AmygdalaL	dst.wm_Post	~	gaf_Pre	0.166782	0.164602	1.01325	0.310942
gm_AmygdalaL	dst.wm_Post	~	group	0.0414246	0.124793	0.331947	0.739929
gm_AmygdalaL	dst.wm_Post	~	age	0.0159135	0.113125	0.140673	0.888129
gm_AmygdalaL	dst.wm_Post	~	sex	0.309782	0.230892	1.34167	0.179702
gm_AmygdalaL	dst.wm_Post	~	study	-0.203669	0.247037	-0.82445	0.409684
gm_AmygdalaL	dst.wm_Post	~	cpz	-0.00726392	0.111112	-0.0653746	0.947876
gm_AmygdalaL	dst.wm_Post	~	education_years	-0.00572184	0.11066	-0.0517064	0.958763
gm_AmygdalaL	tmt.mean_Post	~	gm_AmygdalaL_change	0.137127	0.128802	1.06463	0.287043
gm_AmygdalaL	tmt.mean_Post	~	panss.pos_Pre	0.112174	0.0929743	1.2065	0.227623
gm_AmygdalaL	tmt.mean_Post	~	panss.neg_Pre	0.150564	0.126809	1.18732	0.235101
gm_AmygdalaL	tmt.mean_Post	~	vlmt.stm_Pre	0.1151	0.112483	1.02326	0.306183
gm_AmygdalaL	tmt.mean_Post	~	vlmt.ltm_Pre	0.210966	0.114613	1.84068	0.0656679
gm_AmygdalaL	tmt.mean_Post	~	dst.wm_Pre	0.0287772	0.0812838	0.354033	0.723314
gm_AmygdalaL	tmt.mean_Post	~	tmt.mean_Pre	0.597616	0.0821348	7.27604	3.43725e-13
gm_AmygdalaL	tmt.mean_Post	~	gaf_Pre	0.0935599	0.121797	0.768166	0.442389
gm_AmygdalaL	tmt.mean_Post	~	group	0.103982	0.0923402	1.12608	0.260132
gm_AmygdalaL	tmt.mean_Post	~	age	-0.00816737	0.0837063	-0.0975718	0.922272
gm_AmygdalaL	tmt.mean_Post	~	sex	0.105865	0.170848	0.619642	0.535494
gm_AmygdalaL	tmt.mean_Post	~	study	-0.405194	0.182794	-2.21667	0.0266456
gm_AmygdalaL	tmt.mean_Post	~	cpz	-0.115747	0.0822172	-1.40782	0.159184
gm_AmygdalaL	tmt.mean_Post	~	education_years	-0.0358979	0.0818827	-0.438406	0.661092
gm_AmygdalaL	gaf_Post	~	gm_AmygdalaL_change	-0.221799	0.150466	-1.47408	0.14046
gm_AmygdalaL	gaf_Post	~	panss.pos_Pre	0.00478512	0.108612	0.0440569	0.964859
gm_AmygdalaL	gaf_Post	~	panss.neg_Pre	0.0488251	0.148138	0.329592	0.741708
gm_AmygdalaL	gaf_Post	~	vlmt.stm_Pre	0.283803	0.131402	2.15981	0.0307875
gm_AmygdalaL	gaf_Post	~	vlmt.ltm_Pre	-0.223008	0.13389	-1.66561	0.0957916
gm_AmygdalaL	gaf_Post	~	dst.wm_Pre	-0.0440848	0.0949553	-0.464269	0.642455
gm_AmygdalaL	gaf_Post	~	tmt.mean_Pre	0.185443	0.0959495	1.93272	0.0532709
gm_AmygdalaL	gaf_Post	~	gaf_Pre	0.526489	0.142282	3.70032	0.000215331
gm_AmygdalaL	gaf_Post	~	group	-0.227552	0.107871	-2.10947	0.0349036
gm_AmygdalaL	gaf_Post	~	age	-0.0151386	0.0977853	-0.154815	0.876967
gm_AmygdalaL	gaf_Post	~	sex	-0.367524	0.199584	-1.84145	0.0655554
gm_AmygdalaL	gaf_Post	~	study	-0.037969	0.213539	-0.177808	0.858874
gm_AmygdalaL	gaf_Post	~	cpz	-0.174947	0.0960458	-1.82149	0.0685318
gm_AmygdalaL	gaf_Post	~	education_years	0.147621	0.095655	1.54326	0.122767
gm_AmygdalaL	gm_AmygdalaL_change	~	panss.pos_Pre	0.1099	0.0898829	1.22271	0.221441
gm_AmygdalaL	gm_AmygdalaL_change	~	panss.neg_Pre	-0.0220754	0.124008	-0.178016	0.85871
gm_AmygdalaL	gm_AmygdalaL_change	~	vlmt.stm_Pre	0.0568005	0.109793	0.517344	0.604916
gm_AmygdalaL	gm_AmygdalaL_change	~	vlmt.ltm_Pre	-0.0167909	0.112089	-0.1498	0.880922
gm_AmygdalaL	gm_AmygdalaL_change	~	dst.wm_Pre	-0.0453264	0.0793027	-0.571562	0.567619
gm_AmygdalaL	gm_AmygdalaL_change	~	tmt.mean_Pre	0.0375274	0.0802012	0.467916	0.639844
gm_AmygdalaL	gm_AmygdalaL_change	~	gaf_Pre	-0.000682258	0.119136	-0.00572673	0.995431
gm_AmygdalaL	gm_AmygdalaL_change	~	group	-0.0279231	0.0902544	-0.309383	0.75703
gm_AmygdalaL	gm_AmygdalaL_change	~	age	-0.170902	0.0789958	-2.16343	0.0305083
gm_AmygdalaL	gm_AmygdalaL_change	~	sex	-0.221339	0.164773	-1.3433	0.179176
gm_AmygdalaL	gm_AmygdalaL_change	~	study	0.163428	0.177611	0.920145	0.357497
gm_AmygdalaL	gm_AmygdalaL_change	~	cpz	-0.0563432	0.0801072	-0.703348	0.481839
gm_AmygdalaL	gm_AmygdalaL_change	~	education_years	-0.0291669	0.0800095	-0.364543	0.715453
gm_AmygdalaL	panss.pos_Pre	~	group	0.0997567	0.159323	0.626129	0.53123
gm_AmygdalaL	panss.pos_Pre	~	age	0.130257	0.134323	0.969729	0.332181
gm_AmygdalaL	panss.pos_Pre	~	sex	-0.177344	0.289004	-0.613639	0.539454
gm_AmygdalaL	panss.pos_Pre	~	study	0.557717	0.286919	1.94382	0.0519177
gm_AmygdalaL	panss.pos_Pre	~	cpz	0.209967	0.142865	1.46968	0.141647
gm_AmygdalaL	panss.pos_Pre	~	education_years	-0.0356324	0.133602	-0.266706	0.789695
gm_AmygdalaL	panss.neg_Pre	~	group	0.037399	0.143426	0.260755	0.794282
gm_AmygdalaL	panss.neg_Pre	~	age	-0.0223389	0.120921	-0.18474	0.853433
gm_AmygdalaL	panss.neg_Pre	~	sex	-0.321311	0.260168	-1.23501	0.216827
gm_AmygdalaL	panss.neg_Pre	~	study	1.00096	0.258291	3.87532	0.000106483
gm_AmygdalaL	panss.neg_Pre	~	cpz	0.0934841	0.12861	0.726878	0.467301
gm_AmygdalaL	panss.neg_Pre	~	education_years	-0.0784082	0.120271	-0.651928	0.514447
gm_AmygdalaL	vlmt.stm_Pre	~	group	-0.199572	0.139954	-1.42598	0.153873
gm_AmygdalaL	vlmt.stm_Pre	~	age	-0.277762	0.117993	-2.35405	0.0185699
gm_AmygdalaL	vlmt.stm_Pre	~	sex	-0.101631	0.25387	-0.400326	0.688916
gm_AmygdalaL	vlmt.stm_Pre	~	study	0.0614998	0.252038	0.24401	0.807223
gm_AmygdalaL	vlmt.stm_Pre	~	cpz	-0.11577	0.125497	-0.922493	0.356271
gm_AmygdalaL	vlmt.stm_Pre	~	education_years	0.268393	0.11736	2.28693	0.0221998
gm_AmygdalaL	vlmt.ltm_Pre	~	group	-0.10266	0.138996	-0.738581	0.460161
gm_AmygdalaL	vlmt.ltm_Pre	~	age	-0.26568	0.117185	-2.26718	0.0233794
gm_AmygdalaL	vlmt.ltm_Pre	~	sex	-0.265309	0.252132	-1.05226	0.292679
gm_AmygdalaL	vlmt.ltm_Pre	~	study	0.327088	0.250312	1.30672	0.191308
gm_AmygdalaL	vlmt.ltm_Pre	~	cpz	-0.0310199	0.124638	-0.24888	0.803453
gm_AmygdalaL	vlmt.ltm_Pre	~	education_years	0.121651	0.116556	1.04371	0.296619
gm_AmygdalaL	dst.wm_Pre	~	group	-0.0470716	0.152139	-0.309399	0.757018
gm_AmygdalaL	dst.wm_Pre	~	age	-0.0964598	0.128266	-0.752029	0.452033
gm_AmygdalaL	dst.wm_Pre	~	sex	0.159866	0.275973	0.579281	0.5624
gm_AmygdalaL	dst.wm_Pre	~	study	0.0960111	0.273981	0.35043	0.726016
gm_AmygdalaL	dst.wm_Pre	~	cpz	-0.0333449	0.136423	-0.244423	0.806903
gm_AmygdalaL	dst.wm_Pre	~	education_years	0.169076	0.127577	1.32528	0.185078
gm_AmygdalaL	tmt.mean_Pre	~	group	-0.215643	0.147513	-1.46186	0.143779
gm_AmygdalaL	tmt.mean_Pre	~	age	-0.280982	0.124366	-2.25932	0.0238636
gm_AmygdalaL	tmt.mean_Pre	~	sex	0.0564521	0.267581	0.210972	0.832909
gm_AmygdalaL	tmt.mean_Pre	~	study	-0.156633	0.26565	-0.58962	0.555445
gm_AmygdalaL	tmt.mean_Pre	~	cpz	0.0354077	0.132275	0.267683	0.788944
gm_AmygdalaL	tmt.mean_Pre	~	education_years	0.307732	0.123698	2.48777	0.0128548
gm_AmygdalaL	gaf_Pre	~	group	0.11057	0.146718	0.753622	0.451076
gm_AmygdalaL	gaf_Pre	~	age	-0.027259	0.123696	-0.22037	0.825583
gm_AmygdalaL	gaf_Pre	~	sex	-0.157242	0.266141	-0.590823	0.554639
gm_AmygdalaL	gaf_Pre	~	study	-0.442278	0.26422	-1.6739	0.09415
gm_AmygdalaL	gaf_Pre	~	cpz	-0.139058	0.131563	-1.05697	0.290526
gm_AmygdalaL	gaf_Pre	~	education_years	-0.106536	0.123032	-0.86592	0.386534
gm_AmygdalaL	panss.pos_Post	~~	panss.neg_Post	0.150119	0.0393727	3.81278	0.00013741
gm_AmygdalaL	panss.pos_Post	~~	vlmt.stm_Post	-0.0258329	0.0450328	-0.573645	0.566208
gm_AmygdalaL	panss.pos_Post	~~	vlmt.ltm_Post	0.0768331	0.0356355	2.15608	0.0310772
gm_AmygdalaL	panss.pos_Post	~~	dst.wm_Post	0.0758986	0.050182	1.51247	0.130415
gm_AmygdalaL	panss.pos_Post	~~	tmt.mean_Post	-0.0653366	0.0373696	-1.74839	0.0803965
gm_AmygdalaL	panss.pos_Post	~~	gaf_Post	-0.123399	0.045332	-2.72212	0.00648652
gm_AmygdalaL	panss.neg_Post	~~	vlmt.stm_Post	-0.0302922	0.045398	-0.66726	0.504606
gm_AmygdalaL	panss.neg_Post	~~	vlmt.ltm_Post	0.00332566	0.0345441	0.096273	0.923304
gm_AmygdalaL	panss.neg_Post	~~	dst.wm_Post	0.00255143	0.049617	0.0514225	0.958989
gm_AmygdalaL	panss.neg_Post	~~	tmt.mean_Post	-0.0194896	0.0367952	-0.529679	0.596335
gm_AmygdalaL	panss.neg_Post	~~	gaf_Post	-0.149822	0.0468582	-3.19735	0.00138698
gm_AmygdalaL	vlmt.stm_Post	~~	vlmt.ltm_Post	0.147089	0.0485987	3.0266	0.00247322
gm_AmygdalaL	vlmt.stm_Post	~~	dst.wm_Post	0.0163378	0.0645663	0.25304	0.800238
gm_AmygdalaL	vlmt.stm_Post	~~	tmt.mean_Post	0.0136236	0.0477823	0.285119	0.775553
gm_AmygdalaL	vlmt.stm_Post	~~	gaf_Post	0.0271142	0.0558875	0.485156	0.627565
gm_AmygdalaL	vlmt.ltm_Post	~~	dst.wm_Post	0.0387908	0.0495172	0.783379	0.433404
gm_AmygdalaL	vlmt.ltm_Post	~~	tmt.mean_Post	-0.0261687	0.03661	-0.714797	0.474734
gm_AmygdalaL	vlmt.ltm_Post	~~	gaf_Post	0.0543973	0.0431417	1.2609	0.207345
gm_AmygdalaL	dst.wm_Post	~~	tmt.mean_Post	0.05309	0.0527988	1.00551	0.314649
gm_AmygdalaL	dst.wm_Post	~~	gaf_Post	0.00544984	0.0611862	0.0890697	0.929027
gm_AmygdalaL	tmt.mean_Post	~~	gaf_Post	0.142305	0.0486926	2.92252	0.00347209
gm_AmygdalaL	panss.pos_Pre	~~	panss.neg_Pre	0.539992	0.133582	4.0424	5.29074e-05
gm_AmygdalaL	panss.pos_Pre	~~	vlmt.stm_Pre	-0.0240279	0.112217	-0.214119	0.830454
gm_AmygdalaL	panss.pos_Pre	~~	vlmt.ltm_Pre	-0.0449146	0.111552	-0.402632	0.687219
gm_AmygdalaL	panss.pos_Pre	~~	dst.wm_Pre	-0.163174	0.123664	-1.3195	0.187003
gm_AmygdalaL	panss.pos_Pre	~~	tmt.mean_Pre	-0.284155	0.123536	-2.30017	0.0214384
gm_AmygdalaL	panss.pos_Pre	~~	gaf_Pre	-0.458229	0.131005	-3.49779	0.000469132
gm_AmygdalaL	panss.neg_Pre	~~	vlmt.stm_Pre	-0.10765	0.101891	-1.05652	0.29073
gm_AmygdalaL	panss.neg_Pre	~~	vlmt.ltm_Pre	-0.122797	0.101479	-1.21007	0.226251
gm_AmygdalaL	panss.neg_Pre	~~	dst.wm_Pre	0.0115801	0.109786	0.105479	0.915996
gm_AmygdalaL	panss.neg_Pre	~~	tmt.mean_Pre	-0.20482	0.109522	-1.87014	0.0614648
gm_AmygdalaL	panss.neg_Pre	~~	gaf_Pre	-0.610139	0.13083	-4.66361	3.10715e-06
gm_AmygdalaL	vlmt.stm_Pre	~~	vlmt.ltm_Pre	0.498994	0.116318	4.28992	1.78734e-05
gm_AmygdalaL	vlmt.stm_Pre	~~	dst.wm_Pre	0.306394	0.113862	2.69093	0.00712532
gm_AmygdalaL	vlmt.stm_Pre	~~	tmt.mean_Pre	0.208543	0.107133	1.94658	0.051585
gm_AmygdalaL	vlmt.stm_Pre	~~	gaf_Pre	0.108461	0.104202	1.04087	0.297936
gm_AmygdalaL	vlmt.ltm_Pre	~~	dst.wm_Pre	0.206525	0.109521	1.88572	0.0593333
gm_AmygdalaL	vlmt.ltm_Pre	~~	tmt.mean_Pre	0.174612	0.10547	1.65556	0.0978105
gm_AmygdalaL	vlmt.ltm_Pre	~~	gaf_Pre	0.284349	0.10867	2.61663	0.00888017
gm_AmygdalaL	dst.wm_Pre	~~	tmt.mean_Pre	0.159707	0.114683	1.3926	0.163741
gm_AmygdalaL	dst.wm_Pre	~~	gaf_Pre	0.0261574	0.112344	0.232832	0.815892
gm_AmygdalaL	tmt.mean_Pre	~~	gaf_Pre	0.22495	0.112509	1.99939	0.0455664
gm_AmygdalaL	panss.pos_Post	~~	panss.pos_Post	0.272141	0.0484885	5.61249	1.9944e-08
gm_AmygdalaL	panss.neg_Post	~~	panss.neg_Post	0.27606	0.0491867	5.61249	1.9944e-08
gm_AmygdalaL	vlmt.stm_Post	~~	vlmt.stm_Post	0.467015	0.08321	5.61249	1.9944e-08
gm_AmygdalaL	vlmt.ltm_Post	~~	vlmt.ltm_Post	0.272284	0.048514	5.61249	1.9944e-08
gm_AmygdalaL	dst.wm_Post	~~	dst.wm_Post	0.561798	0.100098	5.61249	1.9944e-08
gm_AmygdalaL	tmt.mean_Post	~~	tmt.mean_Post	0.307597	0.0548059	5.61249	1.9944e-08
gm_AmygdalaL	gaf_Post	~~	gaf_Post	0.419772	0.0747924	5.61249	1.9944e-08
gm_AmygdalaL	gm_AmygdalaL_change	~~	gm_AmygdalaL_change	0.294304	0.0524374	5.61249	1.9944e-08
gm_AmygdalaL	panss.pos_Pre	~~	panss.pos_Pre	1.0136	0.180597	5.61249	1.9944e-08
gm_AmygdalaL	panss.neg_Pre	~~	panss.neg_Pre	0.821422	0.146356	5.61249	1.9944e-08
gm_AmygdalaL	vlmt.stm_Pre	~~	vlmt.stm_Pre	0.782131	0.139356	5.61249	1.9944e-08
gm_AmygdalaL	vlmt.ltm_Pre	~~	vlmt.ltm_Pre	0.771459	0.137454	5.61249	1.9944e-08
gm_AmygdalaL	dst.wm_Pre	~~	dst.wm_Pre	0.924249	0.164677	5.61249	1.9944e-08
gm_AmygdalaL	tmt.mean_Pre	~~	tmt.mean_Pre	0.868898	0.154815	5.61249	1.9944e-08
gm_AmygdalaL	gaf_Pre	~~	gaf_Pre	0.859566	0.153153	5.61249	1.9944e-08
gm_AmygdalaL	group	~~	group	0.752834	0	NA	NA
gm_AmygdalaL	group	~~	age	-0.029407	0	NA	NA
gm_AmygdalaL	group	~~	sex	0.0188964	0	NA	NA
gm_AmygdalaL	group	~~	study	0.0634921	0	NA	NA
gm_AmygdalaL	group	~~	cpz	-0.270406	0	NA	NA
gm_AmygdalaL	group	~~	education_years	0.00299719	0	NA	NA
gm_AmygdalaL	age	~~	age	0.992063	0	NA	NA
gm_AmygdalaL	age	~~	sex	-0.12299	0	NA	NA
gm_AmygdalaL	age	~~	study	-0.0468424	0	NA	NA
gm_AmygdalaL	age	~~	cpz	-0.0513002	0	NA	NA
gm_AmygdalaL	age	~~	education_years	0.165983	0	NA	NA
gm_AmygdalaL	sex	~~	sex	0.210632	0	NA	NA
gm_AmygdalaL	sex	~~	study	0.010582	0	NA	NA
gm_AmygdalaL	sex	~~	cpz	-0.0198313	0	NA	NA
gm_AmygdalaL	sex	~~	education_years	-0.0666471	0	NA	NA
gm_AmygdalaL	study	~~	study	0.222222	0	NA	NA
gm_AmygdalaL	study	~~	cpz	0.0951995	0	NA	NA
gm_AmygdalaL	study	~~	education_years	-0.0494052	0	NA	NA
gm_AmygdalaL	cpz	~~	cpz	0.992063	0	NA	NA
gm_AmygdalaL	cpz	~~	education_years	0.161705	0	NA	NA
gm_AmygdalaL	education_years	~~	education_years	0.992063	0	NA	NA
gm_AmygdalaR	panss.pos_Post	~	gm_AmygdalaR_change	-0.0706518	0.0957301	-0.738031	0.460496
gm_AmygdalaR	panss.pos_Post	~	panss.pos_Pre	0.541564	0.0864556	6.26406	3.75069e-10
gm_AmygdalaR	panss.pos_Post	~	panss.neg_Pre	0.172741	0.118953	1.45217	0.146453
gm_AmygdalaR	panss.pos_Post	~	vlmt.stm_Pre	0.157086	0.105309	1.49167	0.135787
gm_AmygdalaR	panss.pos_Post	~	vlmt.ltm_Pre	-0.112986	0.107813	-1.04798	0.294649
gm_AmygdalaR	panss.pos_Post	~	dst.wm_Pre	-0.0568602	0.0765451	-0.742833	0.457583
gm_AmygdalaR	panss.pos_Post	~	tmt.mean_Pre	-0.0108735	0.0772011	-0.140847	0.887991
gm_AmygdalaR	panss.pos_Post	~	gaf_Pre	0.0835817	0.114415	0.730516	0.465075
gm_AmygdalaR	panss.pos_Post	~	group	-0.0409408	0.0869727	-0.470731	0.637833
gm_AmygdalaR	panss.pos_Post	~	age	0.0364266	0.0769836	0.473173	0.636089
gm_AmygdalaR	panss.pos_Post	~	sex	0.152822	0.158239	0.965767	0.334161
gm_AmygdalaR	panss.pos_Post	~	study	0.12501	0.17135	0.729559	0.46566
gm_AmygdalaR	panss.pos_Post	~	cpz	0.0756551	0.0768628	0.984288	0.324974
gm_AmygdalaR	panss.pos_Post	~	education_years	-0.0749096	0.0769968	-0.972892	0.330607
gm_AmygdalaR	panss.neg_Post	~	gm_AmygdalaR_change	-0.0960031	0.0961656	-0.99831	0.318129
gm_AmygdalaR	panss.neg_Post	~	panss.pos_Pre	0.0101404	0.086849	0.11676	0.907051
gm_AmygdalaR	panss.neg_Post	~	panss.neg_Pre	0.622998	0.119494	5.21361	1.85197e-07
gm_AmygdalaR	panss.neg_Post	~	vlmt.stm_Pre	0.0308701	0.105788	0.291811	0.770431
gm_AmygdalaR	panss.neg_Post	~	vlmt.ltm_Pre	-0.0442488	0.108304	-0.408562	0.682861
gm_AmygdalaR	panss.neg_Post	~	dst.wm_Pre	0.0720684	0.0768933	0.937252	0.348629
gm_AmygdalaR	panss.neg_Post	~	tmt.mean_Pre	-0.028454	0.0775524	-0.366901	0.713693
gm_AmygdalaR	panss.neg_Post	~	gaf_Pre	0.0452729	0.114935	0.393899	0.693656
gm_AmygdalaR	panss.neg_Post	~	group	0.137689	0.0873684	1.57596	0.115034
gm_AmygdalaR	panss.neg_Post	~	age	0.0146104	0.0773339	0.188926	0.850151
gm_AmygdalaR	panss.neg_Post	~	sex	0.0876282	0.158959	0.551263	0.581454
gm_AmygdalaR	panss.neg_Post	~	study	0.196062	0.17213	1.13903	0.254689
gm_AmygdalaR	panss.neg_Post	~	cpz	0.197295	0.0772125	2.55522	0.0106122
gm_AmygdalaR	panss.neg_Post	~	education_years	-0.12967	0.0773471	-1.67647	0.0936462
gm_AmygdalaR	vlmt.stm_Post	~	gm_AmygdalaR_change	0.094144	0.127119	0.740597	0.458938
gm_AmygdalaR	vlmt.stm_Post	~	panss.pos_Pre	-0.11847	0.114804	-1.03194	0.302102
gm_AmygdalaR	vlmt.stm_Post	~	panss.neg_Pre	-0.144456	0.157957	-0.91453	0.360439
gm_AmygdalaR	vlmt.stm_Post	~	vlmt.stm_Pre	0.273916	0.139839	1.9588	0.0501365
gm_AmygdalaR	vlmt.stm_Post	~	vlmt.ltm_Pre	0.463369	0.143164	3.23663	0.0012095
gm_AmygdalaR	vlmt.stm_Post	~	dst.wm_Pre	0.15583	0.101643	1.53311	0.12525
gm_AmygdalaR	vlmt.stm_Post	~	tmt.mean_Pre	-0.149767	0.102515	-1.46093	0.144034
gm_AmygdalaR	vlmt.stm_Post	~	gaf_Pre	0.053767	0.15193	0.353893	0.723419
gm_AmygdalaR	vlmt.stm_Post	~	group	0.0482452	0.11549	0.417743	0.676135
gm_AmygdalaR	vlmt.stm_Post	~	age	0.0247138	0.102226	0.241757	0.808969
gm_AmygdalaR	vlmt.stm_Post	~	sex	0.097066	0.210124	0.461946	0.64412
gm_AmygdalaR	vlmt.stm_Post	~	study	0.360503	0.227534	1.58439	0.113105
gm_AmygdalaR	vlmt.stm_Post	~	cpz	0.0200524	0.102065	0.196466	0.844245
gm_AmygdalaR	vlmt.stm_Post	~	education_years	0.0685385	0.102243	0.670347	0.502636
gm_AmygdalaR	vlmt.ltm_Post	~	gm_AmygdalaR_change	-0.247097	0.092614	-2.66803	0.00762976
gm_AmygdalaR	vlmt.ltm_Post	~	panss.pos_Pre	-0.0825053	0.0836414	-0.986417	0.323929
gm_AmygdalaR	vlmt.ltm_Post	~	panss.neg_Pre	-0.0148092	0.115081	-0.128685	0.897607
gm_AmygdalaR	vlmt.ltm_Post	~	vlmt.stm_Pre	0.282137	0.101881	2.76927	0.00561814
gm_AmygdalaR	vlmt.ltm_Post	~	vlmt.ltm_Pre	0.516293	0.104304	4.94989	7.42553e-07
gm_AmygdalaR	vlmt.ltm_Post	~	dst.wm_Pre	0.204172	0.0740535	2.75709	0.00583191
gm_AmygdalaR	vlmt.ltm_Post	~	tmt.mean_Pre	-0.11844	0.0746882	-1.58579	0.112787
gm_AmygdalaR	vlmt.ltm_Post	~	gaf_Pre	0.222337	0.11069	2.00864	0.0445758
gm_AmygdalaR	vlmt.ltm_Post	~	group	-0.103631	0.0841417	-1.23163	0.218088
gm_AmygdalaR	vlmt.ltm_Post	~	age	-0.0908869	0.0744778	-1.22032	0.222343
gm_AmygdalaR	vlmt.ltm_Post	~	sex	-0.172206	0.153088	-1.12488	0.260639
gm_AmygdalaR	vlmt.ltm_Post	~	study	0.607863	0.165773	3.66684	0.000245563
gm_AmygdalaR	vlmt.ltm_Post	~	cpz	-0.145796	0.0743608	-1.96066	0.0499187
gm_AmygdalaR	vlmt.ltm_Post	~	education_years	0.079552	0.0744905	1.06795	0.285544
gm_AmygdalaR	dst.wm_Post	~	gm_AmygdalaR_change	-0.03432	0.138325	-0.248112	0.804048
gm_AmygdalaR	dst.wm_Post	~	panss.pos_Pre	-0.0458489	0.124924	-0.367016	0.713607
gm_AmygdalaR	dst.wm_Post	~	panss.neg_Pre	0.219011	0.171881	1.2742	0.202593
gm_AmygdalaR	dst.wm_Post	~	vlmt.stm_Pre	0.20112	0.152166	1.32172	0.186263
gm_AmygdalaR	dst.wm_Post	~	vlmt.ltm_Pre	0.140448	0.155784	0.901555	0.367293
gm_AmygdalaR	dst.wm_Post	~	dst.wm_Pre	0.388077	0.110603	3.50873	0.000450259
gm_AmygdalaR	dst.wm_Post	~	tmt.mean_Pre	0.13917	0.111551	1.24759	0.212183
gm_AmygdalaR	dst.wm_Post	~	gaf_Pre	0.168886	0.165323	1.02155	0.306993
gm_AmygdalaR	dst.wm_Post	~	group	0.041269	0.125671	0.32839	0.742617
gm_AmygdalaR	dst.wm_Post	~	age	-0.00862315	0.111237	-0.0775204	0.93821
gm_AmygdalaR	dst.wm_Post	~	sex	0.281366	0.228647	1.23057	0.218484
gm_AmygdalaR	dst.wm_Post	~	study	-0.178207	0.247592	-0.71976	0.471673
gm_AmygdalaR	dst.wm_Post	~	cpz	-0.0128587	0.111062	-0.115779	0.907828
gm_AmygdalaR	dst.wm_Post	~	education_years	-0.00677677	0.111256	-0.0609113	0.95143
gm_AmygdalaR	tmt.mean_Post	~	gm_AmygdalaR_change	0.0153561	0.102947	0.149166	0.881423
gm_AmygdalaR	tmt.mean_Post	~	panss.pos_Pre	0.128312	0.0929731	1.3801	0.167556
gm_AmygdalaR	tmt.mean_Post	~	panss.neg_Pre	0.147122	0.12792	1.1501	0.250101
gm_AmygdalaR	tmt.mean_Post	~	vlmt.stm_Pre	0.122588	0.113248	1.08248	0.279039
gm_AmygdalaR	tmt.mean_Post	~	vlmt.ltm_Pre	0.209992	0.115941	1.8112	0.0701099
gm_AmygdalaR	tmt.mean_Post	~	dst.wm_Pre	0.0211707	0.0823154	0.25719	0.797032
gm_AmygdalaR	tmt.mean_Post	~	tmt.mean_Pre	0.60383	0.0830209	7.27322	3.51053e-13
gm_AmygdalaR	tmt.mean_Post	~	gaf_Pre	0.09249	0.12304	0.751708	0.452226
gm_AmygdalaR	tmt.mean_Post	~	group	0.0987878	0.0935291	1.05622	0.290866
gm_AmygdalaR	tmt.mean_Post	~	age	-0.0294077	0.082787	-0.355221	0.722424
gm_AmygdalaR	tmt.mean_Post	~	sex	0.0768515	0.170168	0.451622	0.651542
gm_AmygdalaR	tmt.mean_Post	~	study	-0.385777	0.184268	-2.09357	0.0362983
gm_AmygdalaR	tmt.mean_Post	~	cpz	-0.123866	0.0826571	-1.49855	0.13399
gm_AmygdalaR	tmt.mean_Post	~	education_years	-0.0409245	0.0828012	-0.49425	0.62113
gm_AmygdalaR	gaf_Post	~	gm_AmygdalaR_change	-0.268421	0.116442	-2.30518	0.0211563
gm_AmygdalaR	gaf_Post	~	panss.pos_Pre	-0.0382585	0.105161	-0.363808	0.716001
gm_AmygdalaR	gaf_Post	~	panss.neg_Pre	0.0609689	0.14469	0.421375	0.673481
gm_AmygdalaR	gaf_Post	~	vlmt.stm_Pre	0.276452	0.128094	2.15819	0.0309129
gm_AmygdalaR	gaf_Post	~	vlmt.ltm_Pre	-0.242511	0.13114	-1.84925	0.0644214
gm_AmygdalaR	gaf_Post	~	dst.wm_Pre	-0.00971763	0.0931065	-0.104371	0.916875
gm_AmygdalaR	gaf_Post	~	tmt.mean_Pre	0.158467	0.0939046	1.68753	0.0915012
gm_AmygdalaR	gaf_Post	~	gaf_Pre	0.543706	0.13917	3.90679	9.35318e-05
gm_AmygdalaR	gaf_Post	~	group	-0.197489	0.10579	-1.8668	0.0619298
gm_AmygdalaR	gaf_Post	~	age	-0.0155979	0.09364	-0.166573	0.867706
gm_AmygdalaR	gaf_Post	~	sex	-0.341825	0.192476	-1.77593	0.0757437
gm_AmygdalaR	gaf_Post	~	study	-0.0218965	0.208424	-0.105057	0.91633
gm_AmygdalaR	gaf_Post	~	cpz	-0.155588	0.093493	-1.66417	0.0960789
gm_AmygdalaR	gaf_Post	~	education_years	0.172043	0.0936561	1.83697	0.0662148
gm_AmygdalaR	gm_AmygdalaR_change	~	panss.pos_Pre	-0.069547	0.113444	-0.61305	0.539844
gm_AmygdalaR	gm_AmygdalaR_change	~	panss.neg_Pre	0.0270004	0.156515	0.17251	0.863036
gm_AmygdalaR	gm_AmygdalaR_change	~	vlmt.stm_Pre	0.0195469	0.138573	0.141058	0.887824
gm_AmygdalaR	gm_AmygdalaR_change	~	vlmt.ltm_Pre	-0.0865325	0.141471	-0.611662	0.540761
gm_AmygdalaR	gm_AmygdalaR_change	~	dst.wm_Pre	0.090581	0.100091	0.90499	0.365471
gm_AmygdalaR	gm_AmygdalaR_change	~	tmt.mean_Pre	-0.0694909	0.101225	-0.686502	0.492397
gm_AmygdalaR	gm_AmygdalaR_change	~	gaf_Pre	0.0635799	0.150365	0.422836	0.672415
gm_AmygdalaR	gm_AmygdalaR_change	~	group	0.0889253	0.113913	0.780641	0.435014
gm_AmygdalaR	gm_AmygdalaR_change	~	age	-0.142929	0.0997033	-1.43354	0.151704
gm_AmygdalaR	gm_AmygdalaR_change	~	sex	-0.087153	0.207965	-0.419075	0.675162
gm_AmygdalaR	gm_AmygdalaR_change	~	study	0.19492	0.224169	0.869522	0.384562
gm_AmygdalaR	gm_AmygdalaR_change	~	cpz	0.0255639	0.101106	0.252843	0.80039
gm_AmygdalaR	gm_AmygdalaR_change	~	education_years	0.066884	0.100983	0.66233	0.50776
gm_AmygdalaR	panss.pos_Pre	~	group	0.0997567	0.159323	0.626129	0.53123
gm_AmygdalaR	panss.pos_Pre	~	age	0.130257	0.134323	0.969729	0.332181
gm_AmygdalaR	panss.pos_Pre	~	sex	-0.177344	0.289004	-0.613639	0.539454
gm_AmygdalaR	panss.pos_Pre	~	study	0.557717	0.286919	1.94382	0.0519177
gm_AmygdalaR	panss.pos_Pre	~	cpz	0.209967	0.142865	1.46968	0.141647
gm_AmygdalaR	panss.pos_Pre	~	education_years	-0.0356324	0.133602	-0.266706	0.789695
gm_AmygdalaR	panss.neg_Pre	~	group	0.037399	0.143426	0.260755	0.794282
gm_AmygdalaR	panss.neg_Pre	~	age	-0.0223389	0.120921	-0.18474	0.853433
gm_AmygdalaR	panss.neg_Pre	~	sex	-0.321311	0.260168	-1.23501	0.216827
gm_AmygdalaR	panss.neg_Pre	~	study	1.00096	0.258291	3.87532	0.000106483
gm_AmygdalaR	panss.neg_Pre	~	cpz	0.0934841	0.12861	0.726878	0.467301
gm_AmygdalaR	panss.neg_Pre	~	education_years	-0.0784082	0.120271	-0.651928	0.514447
gm_AmygdalaR	vlmt.stm_Pre	~	group	-0.199572	0.139954	-1.42598	0.153873
gm_AmygdalaR	vlmt.stm_Pre	~	age	-0.277762	0.117993	-2.35405	0.0185699
gm_AmygdalaR	vlmt.stm_Pre	~	sex	-0.101631	0.25387	-0.400326	0.688916
gm_AmygdalaR	vlmt.stm_Pre	~	study	0.0614998	0.252038	0.24401	0.807223
gm_AmygdalaR	vlmt.stm_Pre	~	cpz	-0.11577	0.125497	-0.922493	0.356271
gm_AmygdalaR	vlmt.stm_Pre	~	education_years	0.268393	0.11736	2.28693	0.0221998
gm_AmygdalaR	vlmt.ltm_Pre	~	group	-0.10266	0.138996	-0.738581	0.460161
gm_AmygdalaR	vlmt.ltm_Pre	~	age	-0.26568	0.117185	-2.26718	0.0233794
gm_AmygdalaR	vlmt.ltm_Pre	~	sex	-0.265309	0.252132	-1.05226	0.292679
gm_AmygdalaR	vlmt.ltm_Pre	~	study	0.327088	0.250312	1.30672	0.191308
gm_AmygdalaR	vlmt.ltm_Pre	~	cpz	-0.0310199	0.124638	-0.24888	0.803453
gm_AmygdalaR	vlmt.ltm_Pre	~	education_years	0.121651	0.116556	1.04371	0.296619
gm_AmygdalaR	dst.wm_Pre	~	group	-0.0470716	0.152139	-0.309399	0.757018
gm_AmygdalaR	dst.wm_Pre	~	age	-0.0964598	0.128266	-0.752029	0.452033
gm_AmygdalaR	dst.wm_Pre	~	sex	0.159866	0.275973	0.579281	0.5624
gm_AmygdalaR	dst.wm_Pre	~	study	0.0960111	0.273981	0.35043	0.726016
gm_AmygdalaR	dst.wm_Pre	~	cpz	-0.0333449	0.136423	-0.244423	0.806903
gm_AmygdalaR	dst.wm_Pre	~	education_years	0.169076	0.127577	1.32528	0.185078
gm_AmygdalaR	tmt.mean_Pre	~	group	-0.215643	0.147513	-1.46186	0.143779
gm_AmygdalaR	tmt.mean_Pre	~	age	-0.280982	0.124366	-2.25932	0.0238636
gm_AmygdalaR	tmt.mean_Pre	~	sex	0.0564521	0.267581	0.210972	0.832909
gm_AmygdalaR	tmt.mean_Pre	~	study	-0.156633	0.26565	-0.58962	0.555445
gm_AmygdalaR	tmt.mean_Pre	~	cpz	0.0354077	0.132275	0.267683	0.788944
gm_AmygdalaR	tmt.mean_Pre	~	education_years	0.307732	0.123698	2.48777	0.0128548
gm_AmygdalaR	gaf_Pre	~	group	0.11057	0.146718	0.753622	0.451076
gm_AmygdalaR	gaf_Pre	~	age	-0.027259	0.123696	-0.22037	0.825583
gm_AmygdalaR	gaf_Pre	~	sex	-0.157242	0.266141	-0.590823	0.554639
gm_AmygdalaR	gaf_Pre	~	study	-0.442278	0.26422	-1.6739	0.09415
gm_AmygdalaR	gaf_Pre	~	cpz	-0.139058	0.131563	-1.05697	0.290526
gm_AmygdalaR	gaf_Pre	~	education_years	-0.106536	0.123032	-0.86592	0.386534
gm_AmygdalaR	panss.pos_Post	~~	panss.neg_Post	0.145833	0.0388729	3.75154	0.000175751
gm_AmygdalaR	panss.pos_Post	~~	vlmt.stm_Post	-0.0262607	0.0454039	-0.57838	0.563007
gm_AmygdalaR	panss.pos_Post	~~	vlmt.ltm_Post	0.0715543	0.0342011	2.09216	0.0364238
gm_AmygdalaR	panss.pos_Post	~~	dst.wm_Post	0.0729213	0.0501241	1.45481	0.145721
gm_AmygdalaR	panss.pos_Post	~~	tmt.mean_Post	-0.0670252	0.037632	-1.78107	0.0749015
gm_AmygdalaR	panss.pos_Post	~~	gaf_Post	-0.128736	0.0445382	-2.89047	0.00384669
gm_AmygdalaR	panss.neg_Post	~~	vlmt.stm_Post	-0.0215579	0.0455702	-0.47307	0.636163
gm_AmygdalaR	panss.neg_Post	~~	vlmt.ltm_Post	-0.0114808	0.0331732	-0.346086	0.729278
gm_AmygdalaR	panss.neg_Post	~~	dst.wm_Post	0.00334082	0.0495009	0.0674901	0.946192
gm_AmygdalaR	panss.neg_Post	~~	tmt.mean_Post	-0.0160122	0.0368944	-0.434	0.664289
gm_AmygdalaR	panss.neg_Post	~~	gaf_Post	-0.16641	0.0466458	-3.56752	0.000360377
gm_AmygdalaR	vlmt.stm_Post	~~	vlmt.ltm_Post	0.146182	0.047523	3.07603	0.00209775
gm_AmygdalaR	vlmt.stm_Post	~~	dst.wm_Post	0.0253347	0.0655095	0.386732	0.698954
gm_AmygdalaR	vlmt.stm_Post	~~	tmt.mean_Post	0.0218776	0.0487748	0.448543	0.653761
gm_AmygdalaR	vlmt.stm_Post	~~	gaf_Post	0.0245145	0.0551673	0.444367	0.656777
gm_AmygdalaR	vlmt.ltm_Post	~~	dst.wm_Post	0.028684	0.0478078	0.599986	0.548516
gm_AmygdalaR	vlmt.ltm_Post	~~	tmt.mean_Post	-0.0317088	0.0357028	-0.88813	0.374471
gm_AmygdalaR	vlmt.ltm_Post	~~	gaf_Post	0.0351404	0.0403732	0.87039	0.384087
gm_AmygdalaR	dst.wm_Post	~~	tmt.mean_Post	0.0579728	0.0534905	1.0838	0.278455
gm_AmygdalaR	dst.wm_Post	~~	gaf_Post	-0.0063673	0.0599416	-0.106225	0.915404
gm_AmygdalaR	tmt.mean_Post	~~	gaf_Post	0.135287	0.0477524	2.83309	0.00461007
gm_AmygdalaR	panss.pos_Pre	~~	panss.neg_Pre	0.539992	0.133582	4.0424	5.29074e-05
gm_AmygdalaR	panss.pos_Pre	~~	vlmt.stm_Pre	-0.0240279	0.112217	-0.214119	0.830454
gm_AmygdalaR	panss.pos_Pre	~~	vlmt.ltm_Pre	-0.0449146	0.111552	-0.402632	0.687219
gm_AmygdalaR	panss.pos_Pre	~~	dst.wm_Pre	-0.163174	0.123664	-1.3195	0.187003
gm_AmygdalaR	panss.pos_Pre	~~	tmt.mean_Pre	-0.284155	0.123536	-2.30017	0.0214384
gm_AmygdalaR	panss.pos_Pre	~~	gaf_Pre	-0.458229	0.131005	-3.49779	0.000469132
gm_AmygdalaR	panss.neg_Pre	~~	vlmt.stm_Pre	-0.10765	0.101891	-1.05652	0.29073
gm_AmygdalaR	panss.neg_Pre	~~	vlmt.ltm_Pre	-0.122797	0.101479	-1.21007	0.226251
gm_AmygdalaR	panss.neg_Pre	~~	dst.wm_Pre	0.0115801	0.109786	0.105479	0.915996
gm_AmygdalaR	panss.neg_Pre	~~	tmt.mean_Pre	-0.20482	0.109522	-1.87014	0.0614648
gm_AmygdalaR	panss.neg_Pre	~~	gaf_Pre	-0.610139	0.13083	-4.66361	3.10715e-06
gm_AmygdalaR	vlmt.stm_Pre	~~	vlmt.ltm_Pre	0.498994	0.116318	4.28992	1.78734e-05
gm_AmygdalaR	vlmt.stm_Pre	~~	dst.wm_Pre	0.306394	0.113862	2.69093	0.00712532
gm_AmygdalaR	vlmt.stm_Pre	~~	tmt.mean_Pre	0.208543	0.107133	1.94658	0.051585
gm_AmygdalaR	vlmt.stm_Pre	~~	gaf_Pre	0.108461	0.104202	1.04087	0.297936
gm_AmygdalaR	vlmt.ltm_Pre	~~	dst.wm_Pre	0.206525	0.109521	1.88572	0.0593333
gm_AmygdalaR	vlmt.ltm_Pre	~~	tmt.mean_Pre	0.174612	0.10547	1.65556	0.0978105
gm_AmygdalaR	vlmt.ltm_Pre	~~	gaf_Pre	0.284349	0.10867	2.61663	0.00888017
gm_AmygdalaR	dst.wm_Pre	~~	tmt.mean_Pre	0.159707	0.114683	1.3926	0.163741
gm_AmygdalaR	dst.wm_Pre	~~	gaf_Pre	0.0261574	0.112344	0.232832	0.815892
gm_AmygdalaR	tmt.mean_Pre	~~	gaf_Pre	0.22495	0.112509	1.99939	0.0455664
gm_AmygdalaR	panss.pos_Post	~~	panss.pos_Post	0.270673	0.048227	5.61249	1.9944e-08
gm_AmygdalaR	panss.neg_Post	~~	panss.neg_Post	0.273142	0.0486668	5.61249	1.9944e-08
gm_AmygdalaR	vlmt.stm_Post	~~	vlmt.stm_Post	0.477275	0.0850381	5.61249	1.9944e-08
gm_AmygdalaR	vlmt.ltm_Post	~~	vlmt.ltm_Post	0.253339	0.0451384	5.61249	1.9944e-08
gm_AmygdalaR	dst.wm_Post	~~	dst.wm_Post	0.565129	0.100691	5.61249	1.9944e-08
gm_AmygdalaR	tmt.mean_Post	~~	tmt.mean_Post	0.313021	0.0557722	5.61249	1.9944e-08
gm_AmygdalaR	gaf_Post	~~	gaf_Post	0.400471	0.0713536	5.61249	1.9944e-08
gm_AmygdalaR	gm_AmygdalaR_change	~~	gm_AmygdalaR_change	0.468822	0.0835319	5.61249	1.9944e-08
gm_AmygdalaR	panss.pos_Pre	~~	panss.pos_Pre	1.0136	0.180597	5.61249	1.9944e-08
gm_AmygdalaR	panss.neg_Pre	~~	panss.neg_Pre	0.821422	0.146356	5.61249	1.9944e-08
gm_AmygdalaR	vlmt.stm_Pre	~~	vlmt.stm_Pre	0.782131	0.139356	5.61249	1.9944e-08
gm_AmygdalaR	vlmt.ltm_Pre	~~	vlmt.ltm_Pre	0.771459	0.137454	5.61249	1.9944e-08
gm_AmygdalaR	dst.wm_Pre	~~	dst.wm_Pre	0.924249	0.164677	5.61249	1.9944e-08
gm_AmygdalaR	tmt.mean_Pre	~~	tmt.mean_Pre	0.868898	0.154815	5.61249	1.9944e-08
gm_AmygdalaR	gaf_Pre	~~	gaf_Pre	0.859566	0.153153	5.61249	1.9944e-08
gm_AmygdalaR	group	~~	group	0.752834	0	NA	NA
gm_AmygdalaR	group	~~	age	-0.029407	0	NA	NA
gm_AmygdalaR	group	~~	sex	0.0188964	0	NA	NA
gm_AmygdalaR	group	~~	study	0.0634921	0	NA	NA
gm_AmygdalaR	group	~~	cpz	-0.270406	0	NA	NA
gm_AmygdalaR	group	~~	education_years	0.00299719	0	NA	NA
gm_AmygdalaR	age	~~	age	0.992063	0	NA	NA
gm_AmygdalaR	age	~~	sex	-0.12299	0	NA	NA
gm_AmygdalaR	age	~~	study	-0.0468424	0	NA	NA
gm_AmygdalaR	age	~~	cpz	-0.0513002	0	NA	NA
gm_AmygdalaR	age	~~	education_years	0.165983	0	NA	NA
gm_AmygdalaR	sex	~~	sex	0.210632	0	NA	NA
gm_AmygdalaR	sex	~~	study	0.010582	0	NA	NA
gm_AmygdalaR	sex	~~	cpz	-0.0198313	0	NA	NA
gm_AmygdalaR	sex	~~	education_years	-0.0666471	0	NA	NA
gm_AmygdalaR	study	~~	study	0.222222	0	NA	NA
gm_AmygdalaR	study	~~	cpz	0.0951995	0	NA	NA
gm_AmygdalaR	study	~~	education_years	-0.0494052	0	NA	NA
gm_AmygdalaR	cpz	~~	cpz	0.992063	0	NA	NA
gm_AmygdalaR	cpz	~~	education_years	0.161705	0	NA	NA
gm_AmygdalaR	education_years	~~	education_years	0.992063	0	NA	NA
gm_CaudateL	panss.pos_Post	~	gm_CaudateL_change	0.497015	0.226956	2.18991	0.0285305
gm_CaudateL	panss.pos_Post	~	panss.pos_Pre	0.52744	0.0839042	6.28622	3.25295e-10
gm_CaudateL	panss.pos_Post	~	panss.neg_Pre	0.154355	0.115382	1.33777	0.18097
gm_CaudateL	panss.pos_Post	~	vlmt.stm_Pre	0.180902	0.102585	1.76343	0.0778284
gm_CaudateL	panss.pos_Post	~	vlmt.ltm_Pre	-0.064835	0.105825	-0.61266	0.540101
gm_CaudateL	panss.pos_Post	~	dst.wm_Pre	-0.109888	0.0766461	-1.4337	0.151658
gm_CaudateL	panss.pos_Post	~	tmt.mean_Pre	-0.0176448	0.0746543	-0.236354	0.813158
gm_CaudateL	panss.pos_Post	~	gaf_Pre	0.016495	0.114246	0.144381	0.885199
gm_CaudateL	panss.pos_Post	~	group	-0.0162086	0.0849859	-0.190721	0.848744
gm_CaudateL	panss.pos_Post	~	age	0.0873647	0.0756782	1.15442	0.248326
gm_CaudateL	panss.pos_Post	~	sex	0.158938	0.152985	1.03891	0.298845
gm_CaudateL	panss.pos_Post	~	study	0.0239507	0.169654	0.141174	0.887732
gm_CaudateL	panss.pos_Post	~	cpz	0.0878399	0.0746501	1.17669	0.23932
gm_CaudateL	panss.pos_Post	~	education_years	-0.0822654	0.0742953	-1.10728	0.268175
gm_CaudateL	panss.neg_Post	~	gm_CaudateL_change	0.161152	0.236477	0.68147	0.495574
gm_CaudateL	panss.neg_Post	~	panss.pos_Pre	0.0106446	0.0874239	0.121758	0.903091
gm_CaudateL	panss.neg_Post	~	panss.neg_Pre	0.615062	0.120222	5.11606	3.11989e-07
gm_CaudateL	panss.neg_Post	~	vlmt.stm_Pre	0.0371633	0.106889	0.347683	0.728078
gm_CaudateL	panss.neg_Post	~	vlmt.ltm_Pre	-0.0223113	0.110265	-0.202343	0.839648
gm_CaudateL	panss.neg_Post	~	dst.wm_Pre	0.0482538	0.0798613	0.60422	0.545698
gm_CaudateL	panss.neg_Post	~	tmt.mean_Pre	-0.0255701	0.077786	-0.328724	0.742364
gm_CaudateL	panss.neg_Post	~	gaf_Pre	0.0188733	0.119038	0.158548	0.874025
gm_CaudateL	panss.neg_Post	~	group	0.139209	0.0885509	1.57207	0.115934
gm_CaudateL	panss.neg_Post	~	age	0.0415739	0.0788528	0.527234	0.598031
gm_CaudateL	panss.neg_Post	~	sex	0.0959816	0.159402	0.602135	0.547084
gm_CaudateL	panss.neg_Post	~	study	0.149047	0.17677	0.843166	0.399135
gm_CaudateL	panss.neg_Post	~	cpz	0.199377	0.0777816	2.56329	0.0103686
gm_CaudateL	panss.neg_Post	~	education_years	-0.136944	0.0774119	-1.76903	0.0768887
gm_CaudateL	vlmt.stm_Post	~	gm_CaudateL_change	-0.278092	0.310673	-0.895127	0.370719
gm_CaudateL	vlmt.stm_Post	~	panss.pos_Pre	-0.114366	0.114854	-0.995749	0.319372
gm_CaudateL	vlmt.stm_Post	~	panss.neg_Pre	-0.132694	0.157943	-0.840142	0.400829
gm_CaudateL	vlmt.stm_Post	~	vlmt.stm_Pre	0.261658	0.140426	1.86332	0.0624169
gm_CaudateL	vlmt.stm_Post	~	vlmt.ltm_Pre	0.431702	0.144861	2.98011	0.00288142
gm_CaudateL	vlmt.stm_Post	~	dst.wm_Pre	0.190447	0.104918	1.81519	0.0694944
gm_CaudateL	vlmt.stm_Post	~	tmt.mean_Pre	-0.149773	0.102192	-1.46561	0.142755
gm_CaudateL	vlmt.stm_Post	~	gaf_Pre	0.094776	0.156388	0.606032	0.544493
gm_CaudateL	vlmt.stm_Post	~	group	0.0392634	0.116334	0.337504	0.735737
gm_CaudateL	vlmt.stm_Post	~	age	-0.011593	0.103593	-0.111909	0.910896
gm_CaudateL	vlmt.stm_Post	~	sex	0.0888845	0.209416	0.42444	0.671245
gm_CaudateL	vlmt.stm_Post	~	study	0.427694	0.232233	1.84165	0.0655257
gm_CaudateL	vlmt.stm_Post	~	cpz	0.0146308	0.102186	0.143178	0.886149
gm_CaudateL	vlmt.stm_Post	~	education_years	0.076307	0.1017	0.750311	0.453067
gm_CaudateL	vlmt.ltm_Post	~	gm_CaudateL_change	-0.294292	0.236374	-1.24503	0.213122
gm_CaudateL	vlmt.ltm_Post	~	panss.pos_Pre	-0.0540482	0.0873858	-0.618501	0.536245
gm_CaudateL	vlmt.ltm_Post	~	panss.neg_Pre	-0.0117237	0.12017	-0.0975599	0.922282
gm_CaudateL	vlmt.ltm_Post	~	vlmt.stm_Pre	0.262388	0.106842	2.45585	0.0140553
gm_CaudateL	vlmt.ltm_Post	~	vlmt.ltm_Pre	0.512783	0.110217	4.65251	3.27923e-06
gm_CaudateL	vlmt.ltm_Post	~	dst.wm_Pre	0.209399	0.0798266	2.62317	0.00871161
gm_CaudateL	vlmt.ltm_Post	~	tmt.mean_Pre	-0.0943522	0.0777521	-1.2135	0.224939
gm_CaudateL	vlmt.ltm_Post	~	gaf_Pre	0.24369	0.118987	2.04804	0.0405559
gm_CaudateL	vlmt.ltm_Post	~	group	-0.143969	0.0885124	-1.62654	0.103835
gm_CaudateL	vlmt.ltm_Post	~	age	-0.0797518	0.0788184	-1.01184	0.311614
gm_CaudateL	vlmt.ltm_Post	~	sex	-0.150646	0.159333	-0.945482	0.344413
gm_CaudateL	vlmt.ltm_Post	~	study	0.611384	0.176693	3.46014	0.000539894
gm_CaudateL	vlmt.ltm_Post	~	cpz	-0.160397	0.0777478	-2.06305	0.0391081
gm_CaudateL	vlmt.ltm_Post	~	education_years	0.0645827	0.0773782	0.834636	0.403922
gm_CaudateL	dst.wm_Post	~	gm_CaudateL_change	0.393338	0.335254	1.17325	0.240694
gm_CaudateL	dst.wm_Post	~	panss.pos_Pre	-0.0585281	0.123941	-0.472225	0.636766
gm_CaudateL	dst.wm_Post	~	panss.neg_Pre	0.205043	0.170439	1.20303	0.228966
gm_CaudateL	dst.wm_Post	~	vlmt.stm_Pre	0.22039	0.151536	1.45437	0.145843
gm_CaudateL	dst.wm_Post	~	vlmt.ltm_Pre	0.176686	0.156322	1.13027	0.258364
gm_CaudateL	dst.wm_Post	~	dst.wm_Pre	0.348067	0.11322	3.07426	0.00211022
gm_CaudateL	dst.wm_Post	~	tmt.mean_Pre	0.132311	0.110277	1.1998	0.230218
gm_CaudateL	dst.wm_Post	~	gaf_Pre	0.117166	0.168761	0.694273	0.487511
gm_CaudateL	dst.wm_Post	~	group	0.0627623	0.125539	0.499943	0.617115
gm_CaudateL	dst.wm_Post	~	age	0.0286029	0.11179	0.255863	0.798056
gm_CaudateL	dst.wm_Post	~	sex	0.284324	0.225985	1.25815	0.208336
gm_CaudateL	dst.wm_Post	~	study	-0.253976	0.250608	-1.01344	0.310849
gm_CaudateL	dst.wm_Post	~	cpz	-0.00266363	0.110271	-0.0241553	0.980729
gm_CaudateL	dst.wm_Post	~	education_years	-0.0111539	0.109747	-0.101632	0.919048
gm_CaudateL	tmt.mean_Post	~	gm_CaudateL_change	-0.323703	0.248821	-1.30095	0.193277
gm_CaudateL	tmt.mean_Post	~	panss.pos_Pre	0.139643	0.0919876	1.51806	0.128998
gm_CaudateL	tmt.mean_Post	~	panss.neg_Pre	0.158269	0.126498	1.25116	0.210877
gm_CaudateL	tmt.mean_Post	~	vlmt.stm_Pre	0.106478	0.112468	0.946739	0.343772
gm_CaudateL	tmt.mean_Post	~	vlmt.ltm_Pre	0.181284	0.116021	1.56252	0.118166
gm_CaudateL	tmt.mean_Post	~	dst.wm_Pre	0.0529301	0.0840303	0.629894	0.528764
gm_CaudateL	tmt.mean_Post	~	tmt.mean_Pre	0.61037	0.0818466	7.45749	8.81517e-14
gm_CaudateL	tmt.mean_Post	~	gaf_Pre	0.134234	0.125253	1.07171	0.283852
gm_CaudateL	tmt.mean_Post	~	group	0.0799535	0.0931735	0.858114	0.39083
gm_CaudateL	tmt.mean_Post	~	age	-0.0582014	0.0829691	-0.701483	0.483001
gm_CaudateL	tmt.mean_Post	~	sex	0.0755404	0.167723	0.450387	0.652431
gm_CaudateL	tmt.mean_Post	~	study	-0.325934	0.185998	-1.75235	0.0797138
gm_CaudateL	tmt.mean_Post	~	cpz	-0.132586	0.081842	-1.62002	0.105228
gm_CaudateL	tmt.mean_Post	~	education_years	-0.0381843	0.081453	-0.46879	0.63922
gm_CaudateL	gaf_Post	~	gm_CaudateL_change	-0.31366	0.294287	-1.06583	0.286499
gm_CaudateL	gaf_Post	~	panss.pos_Pre	-0.0075765	0.108796	-0.0696397	0.94448
gm_CaudateL	gaf_Post	~	panss.neg_Pre	0.0641207	0.149612	0.428581	0.668228
gm_CaudateL	gaf_Post	~	vlmt.stm_Pre	0.255304	0.133019	1.9193	0.0549458
gm_CaudateL	gaf_Post	~	vlmt.ltm_Pre	-0.245813	0.13722	-1.79138	0.073233
gm_CaudateL	gaf_Post	~	dst.wm_Pre	-0.00460527	0.0993844	-0.046338	0.963041
gm_CaudateL	gaf_Post	~	tmt.mean_Pre	0.184491	0.0968017	1.90587	0.0566672
gm_CaudateL	gaf_Post	~	gaf_Pre	0.566143	0.148139	3.8217	0.000132533
gm_CaudateL	gaf_Post	~	group	-0.240932	0.110198	-2.18635	0.0287902
gm_CaudateL	gaf_Post	~	age	-0.0030065	0.0981293	-0.0306382	0.975558
gm_CaudateL	gaf_Post	~	sex	-0.318405	0.19837	-1.60511	0.10847
gm_CaudateL	gaf_Post	~	study	-0.0191306	0.219984	-0.0869636	0.9307
gm_CaudateL	gaf_Post	~	cpz	-0.171279	0.0967963	-1.76948	0.0768132
gm_CaudateL	gaf_Post	~	education_years	0.15575	0.0963362	1.61673	0.105936
gm_CaudateL	gm_CaudateL_change	~	panss.pos_Pre	0.038303	0.0463263	0.82681	0.408345
gm_CaudateL	gm_CaudateL_change	~	panss.neg_Pre	0.0331547	0.0639145	0.518735	0.603945
gm_CaudateL	gm_CaudateL_change	~	vlmt.stm_Pre	-0.0506959	0.0565879	-0.895879	0.370317
gm_CaudateL	gm_CaudateL_change	~	vlmt.ltm_Pre	-0.0845792	0.0577713	-1.46403	0.143184
gm_CaudateL	gm_CaudateL_change	~	dst.wm_Pre	0.0938156	0.0408732	2.29529	0.0217168
gm_CaudateL	gm_CaudateL_change	~	tmt.mean_Pre	0.0235022	0.0413363	0.568561	0.569654
gm_CaudateL	gm_CaudateL_change	~	gaf_Pre	0.125941	0.0614034	2.05105	0.0402621
gm_CaudateL	gm_CaudateL_change	~	group	-0.0624023	0.0465177	-1.34147	0.179767
gm_CaudateL	gm_CaudateL_change	~	age	-0.0821705	0.040715	-2.01819	0.0435716
gm_CaudateL	gm_CaudateL_change	~	sex	8.41595e-05	0.084925	0.000990986	0.999209
gm_CaudateL	gm_CaudateL_change	~	study	0.175625	0.0915421	1.91851	0.0550458
gm_CaudateL	gm_CaudateL_change	~	cpz	-0.0281499	0.0412878	-0.681796	0.495368
gm_CaudateL	gm_CaudateL_change	~	education_years	0.00529223	0.0412375	0.128335	0.897884
gm_CaudateL	panss.pos_Pre	~	group	0.0997567	0.159323	0.626129	0.53123
gm_CaudateL	panss.pos_Pre	~	age	0.130257	0.134323	0.969729	0.332181
gm_CaudateL	panss.pos_Pre	~	sex	-0.177344	0.289004	-0.613639	0.539454
gm_CaudateL	panss.pos_Pre	~	study	0.557717	0.286919	1.94382	0.0519177
gm_CaudateL	panss.pos_Pre	~	cpz	0.209967	0.142865	1.46968	0.141647
gm_CaudateL	panss.pos_Pre	~	education_years	-0.0356324	0.133602	-0.266706	0.789695
gm_CaudateL	panss.neg_Pre	~	group	0.037399	0.143426	0.260755	0.794282
gm_CaudateL	panss.neg_Pre	~	age	-0.0223389	0.120921	-0.18474	0.853433
gm_CaudateL	panss.neg_Pre	~	sex	-0.321311	0.260168	-1.23501	0.216827
gm_CaudateL	panss.neg_Pre	~	study	1.00096	0.258291	3.87532	0.000106483
gm_CaudateL	panss.neg_Pre	~	cpz	0.0934841	0.12861	0.726878	0.467301
gm_CaudateL	panss.neg_Pre	~	education_years	-0.0784082	0.120271	-0.651928	0.514447
gm_CaudateL	vlmt.stm_Pre	~	group	-0.199572	0.139954	-1.42598	0.153873
gm_CaudateL	vlmt.stm_Pre	~	age	-0.277762	0.117993	-2.35405	0.0185699
gm_CaudateL	vlmt.stm_Pre	~	sex	-0.101631	0.25387	-0.400326	0.688916
gm_CaudateL	vlmt.stm_Pre	~	study	0.0614998	0.252038	0.24401	0.807223
gm_CaudateL	vlmt.stm_Pre	~	cpz	-0.11577	0.125497	-0.922493	0.356271
gm_CaudateL	vlmt.stm_Pre	~	education_years	0.268393	0.11736	2.28693	0.0221998
gm_CaudateL	vlmt.ltm_Pre	~	group	-0.10266	0.138996	-0.738581	0.460161
gm_CaudateL	vlmt.ltm_Pre	~	age	-0.26568	0.117185	-2.26718	0.0233794
gm_CaudateL	vlmt.ltm_Pre	~	sex	-0.265309	0.252132	-1.05226	0.292679
gm_CaudateL	vlmt.ltm_Pre	~	study	0.327088	0.250312	1.30672	0.191308
gm_CaudateL	vlmt.ltm_Pre	~	cpz	-0.0310199	0.124638	-0.24888	0.803453
gm_CaudateL	vlmt.ltm_Pre	~	education_years	0.121651	0.116556	1.04371	0.296619
gm_CaudateL	dst.wm_Pre	~	group	-0.0470716	0.152139	-0.309399	0.757018
gm_CaudateL	dst.wm_Pre	~	age	-0.0964598	0.128266	-0.752029	0.452033
gm_CaudateL	dst.wm_Pre	~	sex	0.159866	0.275973	0.579281	0.5624
gm_CaudateL	dst.wm_Pre	~	study	0.0960111	0.273981	0.35043	0.726016
gm_CaudateL	dst.wm_Pre	~	cpz	-0.0333449	0.136423	-0.244423	0.806903
gm_CaudateL	dst.wm_Pre	~	education_years	0.169076	0.127577	1.32528	0.185078
gm_CaudateL	tmt.mean_Pre	~	group	-0.215643	0.147513	-1.46186	0.143779
gm_CaudateL	tmt.mean_Pre	~	age	-0.280982	0.124366	-2.25932	0.0238636
gm_CaudateL	tmt.mean_Pre	~	sex	0.0564521	0.267581	0.210972	0.832909
gm_CaudateL	tmt.mean_Pre	~	study	-0.156633	0.26565	-0.58962	0.555445
gm_CaudateL	tmt.mean_Pre	~	cpz	0.0354077	0.132275	0.267683	0.788944
gm_CaudateL	tmt.mean_Pre	~	education_years	0.307732	0.123698	2.48777	0.0128548
gm_CaudateL	gaf_Pre	~	group	0.11057	0.146718	0.753622	0.451076
gm_CaudateL	gaf_Pre	~	age	-0.027259	0.123696	-0.22037	0.825583
gm_CaudateL	gaf_Pre	~	sex	-0.157242	0.266141	-0.590823	0.554639
gm_CaudateL	gaf_Pre	~	study	-0.442278	0.26422	-1.6739	0.09415
gm_CaudateL	gaf_Pre	~	cpz	-0.139058	0.131563	-1.05697	0.290526
gm_CaudateL	gaf_Pre	~	education_years	-0.106536	0.123032	-0.86592	0.386534
gm_CaudateL	panss.pos_Post	~~	panss.neg_Post	0.142751	0.03785	3.7715	0.00016227
gm_CaudateL	panss.pos_Post	~~	vlmt.stm_Post	-0.0185733	0.0438161	-0.423892	0.671644
gm_CaudateL	panss.pos_Post	~~	vlmt.ltm_Post	0.0911741	0.0352157	2.58902	0.00962506
gm_CaudateL	panss.pos_Post	~~	dst.wm_Post	0.0587743	0.0477925	1.22978	0.218779
gm_CaudateL	panss.pos_Post	~~	tmt.mean_Post	-0.0549557	0.0357201	-1.53851	0.123924
gm_CaudateL	panss.pos_Post	~~	gaf_Post	-0.107657	0.0436087	-2.46871	0.01356
gm_CaudateL	panss.neg_Post	~~	vlmt.stm_Post	-0.0222915	0.0456754	-0.488042	0.62552
gm_CaudateL	panss.neg_Post	~~	vlmt.ltm_Post	0.00334837	0.0346887	0.0965265	0.923102
gm_CaudateL	panss.neg_Post	~~	dst.wm_Post	-7.00983e-05	0.049196	-0.00142488	0.998863
gm_CaudateL	panss.neg_Post	~~	tmt.mean_Post	-0.012625	0.0365473	-0.345443	0.729761
gm_CaudateL	panss.neg_Post	~~	gaf_Post	-0.150377	0.0471575	-3.18883	0.00142852
gm_CaudateL	vlmt.stm_Post	~~	vlmt.ltm_Post	0.128878	0.0483755	2.66412	0.00771903
gm_CaudateL	vlmt.stm_Post	~~	dst.wm_Post	0.0323715	0.0647601	0.499868	0.617168
gm_CaudateL	vlmt.stm_Post	~~	tmt.mean_Post	0.0155176	0.0480086	0.323226	0.746524
gm_CaudateL	vlmt.stm_Post	~~	gaf_Post	0.0058479	0.0567385	0.103067	0.917909
gm_CaudateL	vlmt.ltm_Post	~~	dst.wm_Post	0.0417096	0.0494545	0.843393	0.399009
gm_CaudateL	vlmt.ltm_Post	~~	tmt.mean_Post	-0.0409354	0.0368594	-1.11058	0.266748
gm_CaudateL	vlmt.ltm_Post	~~	gaf_Post	0.0590189	0.0438013	1.34742	0.177844
gm_CaudateL	dst.wm_Post	~~	tmt.mean_Post	0.06768	0.0524617	1.29008	0.197022
gm_CaudateL	dst.wm_Post	~~	gaf_Post	0.00759702	0.06123	0.124073	0.901257
gm_CaudateL	tmt.mean_Post	~~	gaf_Post	0.125416	0.0481076	2.607	0.00913403
gm_CaudateL	panss.pos_Pre	~~	panss.neg_Pre	0.539992	0.133582	4.0424	5.29074e-05
gm_CaudateL	panss.pos_Pre	~~	vlmt.stm_Pre	-0.0240279	0.112217	-0.214119	0.830454
gm_CaudateL	panss.pos_Pre	~~	vlmt.ltm_Pre	-0.0449146	0.111552	-0.402632	0.687219
gm_CaudateL	panss.pos_Pre	~~	dst.wm_Pre	-0.163174	0.123664	-1.3195	0.187003
gm_CaudateL	panss.pos_Pre	~~	tmt.mean_Pre	-0.284155	0.123536	-2.30017	0.0214384
gm_CaudateL	panss.pos_Pre	~~	gaf_Pre	-0.458229	0.131005	-3.49779	0.000469132
gm_CaudateL	panss.neg_Pre	~~	vlmt.stm_Pre	-0.10765	0.101891	-1.05652	0.29073
gm_CaudateL	panss.neg_Pre	~~	vlmt.ltm_Pre	-0.122797	0.101479	-1.21007	0.226251
gm_CaudateL	panss.neg_Pre	~~	dst.wm_Pre	0.0115801	0.109786	0.105479	0.915996
gm_CaudateL	panss.neg_Pre	~~	tmt.mean_Pre	-0.20482	0.109522	-1.87014	0.0614648
gm_CaudateL	panss.neg_Pre	~~	gaf_Pre	-0.610139	0.13083	-4.66361	3.10715e-06
gm_CaudateL	vlmt.stm_Pre	~~	vlmt.ltm_Pre	0.498994	0.116318	4.28992	1.78734e-05
gm_CaudateL	vlmt.stm_Pre	~~	dst.wm_Pre	0.306393	0.113862	2.69093	0.00712532
gm_CaudateL	vlmt.stm_Pre	~~	tmt.mean_Pre	0.208543	0.107133	1.94658	0.051585
gm_CaudateL	vlmt.stm_Pre	~~	gaf_Pre	0.108461	0.104202	1.04087	0.297936
gm_CaudateL	vlmt.ltm_Pre	~~	dst.wm_Pre	0.206525	0.109521	1.88572	0.0593333
gm_CaudateL	vlmt.ltm_Pre	~~	tmt.mean_Pre	0.174612	0.10547	1.65556	0.0978105
gm_CaudateL	vlmt.ltm_Pre	~~	gaf_Pre	0.284349	0.10867	2.61663	0.00888017
gm_CaudateL	dst.wm_Pre	~~	tmt.mean_Pre	0.159707	0.114683	1.3926	0.163741
gm_CaudateL	dst.wm_Pre	~~	gaf_Pre	0.0261574	0.112344	0.232832	0.815892
gm_CaudateL	tmt.mean_Pre	~~	gaf_Pre	0.22495	0.112509	1.99939	0.0455664
gm_CaudateL	panss.pos_Post	~~	panss.pos_Post	0.253701	0.045203	5.61249	1.9944e-08
gm_CaudateL	panss.neg_Post	~~	panss.neg_Post	0.275432	0.0490749	5.61249	1.9944e-08
gm_CaudateL	vlmt.stm_Post	~~	vlmt.stm_Post	0.475385	0.0847012	5.61249	1.9944e-08
gm_CaudateL	vlmt.ltm_Post	~~	vlmt.ltm_Post	0.275192	0.0490322	5.61249	1.9944e-08
gm_CaudateL	dst.wm_Post	~~	dst.wm_Post	0.553586	0.0986347	5.61249	1.9944e-08
gm_CaudateL	tmt.mean_Post	~~	tmt.mean_Post	0.304939	0.0543323	5.61249	1.9944e-08
gm_CaudateL	gaf_Post	~~	gaf_Post	0.426558	0.0760016	5.61249	1.9944e-08
gm_CaudateL	gm_CaudateL_change	~~	gm_CaudateL_change	0.0781802	0.0139297	5.61249	1.9944e-08
gm_CaudateL	panss.pos_Pre	~~	panss.pos_Pre	1.0136	0.180597	5.61249	1.9944e-08
gm_CaudateL	panss.neg_Pre	~~	panss.neg_Pre	0.821422	0.146356	5.61249	1.9944e-08
gm_CaudateL	vlmt.stm_Pre	~~	vlmt.stm_Pre	0.782131	0.139356	5.61249	1.9944e-08
gm_CaudateL	vlmt.ltm_Pre	~~	vlmt.ltm_Pre	0.771459	0.137454	5.61249	1.9944e-08
gm_CaudateL	dst.wm_Pre	~~	dst.wm_Pre	0.924249	0.164677	5.61249	1.9944e-08
gm_CaudateL	tmt.mean_Pre	~~	tmt.mean_Pre	0.868898	0.154815	5.61249	1.9944e-08
gm_CaudateL	gaf_Pre	~~	gaf_Pre	0.859566	0.153153	5.61249	1.9944e-08
gm_CaudateL	group	~~	group	0.752834	0	NA	NA
gm_CaudateL	group	~~	age	-0.029407	0	NA	NA
gm_CaudateL	group	~~	sex	0.0188964	0	NA	NA
gm_CaudateL	group	~~	study	0.0634921	0	NA	NA
gm_CaudateL	group	~~	cpz	-0.270406	0	NA	NA
gm_CaudateL	group	~~	education_years	0.00299719	0	NA	NA
gm_CaudateL	age	~~	age	0.992063	0	NA	NA
gm_CaudateL	age	~~	sex	-0.12299	0	NA	NA
gm_CaudateL	age	~~	study	-0.0468424	0	NA	NA
gm_CaudateL	age	~~	cpz	-0.0513002	0	NA	NA
gm_CaudateL	age	~~	education_years	0.165983	0	NA	NA
gm_CaudateL	sex	~~	sex	0.210632	0	NA	NA
gm_CaudateL	sex	~~	study	0.010582	0	NA	NA
gm_CaudateL	sex	~~	cpz	-0.0198313	0	NA	NA
gm_CaudateL	sex	~~	education_years	-0.0666471	0	NA	NA
gm_CaudateL	study	~~	study	0.222222	0	NA	NA
gm_CaudateL	study	~~	cpz	0.0951995	0	NA	NA
gm_CaudateL	study	~~	education_years	-0.0494052	0	NA	NA
gm_CaudateL	cpz	~~	cpz	0.992063	0	NA	NA
gm_CaudateL	cpz	~~	education_years	0.161705	0	NA	NA
gm_CaudateL	education_years	~~	education_years	0.992063	0	NA	NA
gm_CaudateR	panss.pos_Post	~	gm_CaudateR_change	0.211643	0.222779	0.950014	0.342105
gm_CaudateR	panss.pos_Post	~	panss.pos_Pre	0.538606	0.0863556	6.23708	4.45819e-10
gm_CaudateR	panss.pos_Post	~	panss.neg_Pre	0.165605	0.118719	1.39493	0.163037
gm_CaudateR	panss.pos_Post	~	vlmt.stm_Pre	0.167342	0.105709	1.58304	0.113412
gm_CaudateR	panss.pos_Post	~	vlmt.ltm_Pre	-0.0858026	0.109463	-0.783848	0.433129
gm_CaudateR	panss.pos_Post	~	dst.wm_Pre	-0.0816297	0.0782653	-1.04299	0.296954
gm_CaudateR	panss.pos_Post	~	tmt.mean_Pre	-0.0154144	0.0773407	-0.199304	0.842025
gm_CaudateR	panss.pos_Post	~	gaf_Pre	0.0570643	0.116267	0.490802	0.623566
gm_CaudateR	panss.pos_Post	~	group	-0.0450221	0.0863435	-0.521431	0.602067
gm_CaudateR	panss.pos_Post	~	age	0.0666346	0.0784552	0.849334	0.395695
gm_CaudateR	panss.pos_Post	~	sex	0.188265	0.160563	1.17253	0.240984
gm_CaudateR	panss.pos_Post	~	study	0.092604	0.170983	0.541599	0.588095
gm_CaudateR	panss.pos_Post	~	cpz	0.0780725	0.0767373	1.0174	0.308963
gm_CaudateR	panss.pos_Post	~	education_years	-0.0835822	0.0766278	-1.09076	0.27538
gm_CaudateR	panss.neg_Post	~	gm_CaudateR_change	0.037814	0.226139	0.167215	0.867201
gm_CaudateR	panss.neg_Post	~	panss.pos_Pre	0.0154109	0.0876583	0.175807	0.860446
gm_CaudateR	panss.neg_Post	~	panss.neg_Pre	0.619471	0.12051	5.1404	2.74149e-07
gm_CaudateR	panss.neg_Post	~	vlmt.stm_Pre	0.0310728	0.107304	0.289577	0.77214
gm_CaudateR	panss.neg_Post	~	vlmt.ltm_Pre	-0.0321769	0.111115	-0.289583	0.772135
gm_CaudateR	panss.neg_Post	~	dst.wm_Pre	0.0600903	0.079446	0.756366	0.44943
gm_CaudateR	panss.neg_Post	~	tmt.mean_Pre	-0.0234712	0.0785075	-0.298968	0.764965
gm_CaudateR	panss.neg_Post	~	gaf_Pre	0.0352337	0.118021	0.298537	0.765293
gm_CaudateR	panss.neg_Post	~	group	0.129546	0.0876461	1.47805	0.139393
gm_CaudateR	panss.neg_Post	~	age	0.031925	0.0796387	0.400872	0.688514
gm_CaudateR	panss.neg_Post	~	sex	0.101227	0.162985	0.621085	0.534544
gm_CaudateR	panss.neg_Post	~	study	0.17402	0.173562	1.00264	0.316036
gm_CaudateR	panss.neg_Post	~	cpz	0.195595	0.0778949	2.51101	0.0120386
gm_CaudateR	panss.neg_Post	~	education_years	-0.136796	0.0777837	-1.75868	0.0786324
gm_CaudateR	vlmt.stm_Post	~	gm_CaudateR_change	0.0591571	0.297853	0.198612	0.842566
gm_CaudateR	vlmt.stm_Post	~	panss.pos_Pre	-0.127217	0.115456	-1.10186	0.27052
gm_CaudateR	vlmt.stm_Post	~	panss.neg_Pre	-0.143376	0.158726	-0.903287	0.366373
gm_CaudateR	vlmt.stm_Post	~	vlmt.stm_Pre	0.279009	0.141332	1.97414	0.0483664
gm_CaudateR	vlmt.stm_Post	~	vlmt.ltm_Pre	0.461112	0.146351	3.15072	0.00162869
gm_CaudateR	vlmt.stm_Post	~	dst.wm_Pre	0.159223	0.10464	1.52163	0.128102
gm_CaudateR	vlmt.stm_Post	~	tmt.mean_Pre	-0.15895	0.103404	-1.53718	0.124248
gm_CaudateR	vlmt.stm_Post	~	gaf_Pre	0.0535963	0.155448	0.344786	0.730255
gm_CaudateR	vlmt.stm_Post	~	group	0.0572322	0.11544	0.495773	0.620054
gm_CaudateR	vlmt.stm_Post	~	age	0.0168789	0.104894	0.160914	0.872161
gm_CaudateR	vlmt.stm_Post	~	sex	0.0970467	0.214671	0.452072	0.651217
gm_CaudateR	vlmt.stm_Post	~	study	0.373645	0.228602	1.63448	0.102158
gm_CaudateR	vlmt.stm_Post	~	cpz	0.0236396	0.102597	0.230413	0.817771
gm_CaudateR	vlmt.stm_Post	~	education_years	0.073732	0.10245	0.719684	0.471719
gm_CaudateR	vlmt.ltm_Post	~	gm_CaudateR_change	-0.286096	0.22515	-1.27069	0.203838
gm_CaudateR	vlmt.ltm_Post	~	panss.pos_Pre	-0.0546807	0.0872747	-0.626536	0.530964
gm_CaudateR	vlmt.ltm_Post	~	panss.neg_Pre	-0.0144135	0.119983	-0.120129	0.904381
gm_CaudateR	vlmt.ltm_Post	~	vlmt.stm_Pre	0.261576	0.106835	2.44842	0.0143485
gm_CaudateR	vlmt.ltm_Post	~	vlmt.ltm_Pre	0.509193	0.110628	4.60273	4.16989e-06
gm_CaudateR	vlmt.ltm_Post	~	dst.wm_Pre	0.206621	0.0790983	2.61221	0.00899589
gm_CaudateR	vlmt.ltm_Post	~	tmt.mean_Pre	-0.0884937	0.0781639	-1.13216	0.257569
gm_CaudateR	vlmt.ltm_Post	~	gaf_Pre	0.2364	0.117505	2.01183	0.0442376
gm_CaudateR	vlmt.ltm_Post	~	group	-0.12858	0.0872625	-1.47349	0.14062
gm_CaudateR	vlmt.ltm_Post	~	age	-0.082754	0.0792902	-1.04368	0.296631
gm_CaudateR	vlmt.ltm_Post	~	sex	-0.190258	0.162272	-1.17247	0.24101
gm_CaudateR	vlmt.ltm_Post	~	study	0.584889	0.172803	3.38473	0.000712494
gm_CaudateR	vlmt.ltm_Post	~	cpz	-0.157822	0.077554	-2.035	0.041851
gm_CaudateR	vlmt.ltm_Post	~	education_years	0.0683609	0.0774433	0.882721	0.377387
gm_CaudateR	dst.wm_Post	~	gm_CaudateR_change	0.444876	0.318065	1.3987	0.161904
gm_CaudateR	dst.wm_Post	~	panss.pos_Pre	-0.0600067	0.123291	-0.486707	0.626466
gm_CaudateR	dst.wm_Post	~	panss.neg_Pre	0.207094	0.169498	1.22181	0.221779
gm_CaudateR	dst.wm_Post	~	vlmt.stm_Pre	0.224911	0.150923	1.49024	0.136162
gm_CaudateR	dst.wm_Post	~	vlmt.ltm_Pre	0.187706	0.156283	1.20107	0.229725
gm_CaudateR	dst.wm_Post	~	dst.wm_Pre	0.346355	0.111741	3.09963	0.00193763
gm_CaudateR	dst.wm_Post	~	tmt.mean_Pre	0.12169	0.110421	1.10206	0.270437
gm_CaudateR	dst.wm_Post	~	gaf_Pre	0.120406	0.165997	0.725351	0.468237
gm_CaudateR	dst.wm_Post	~	group	0.0428444	0.123274	0.347554	0.728175
gm_CaudateR	dst.wm_Post	~	age	0.0385534	0.112012	0.34419	0.730703
gm_CaudateR	dst.wm_Post	~	sex	0.345915	0.229238	1.50897	0.131305
gm_CaudateR	dst.wm_Post	~	study	-0.224067	0.244115	-0.917875	0.358684
gm_CaudateR	dst.wm_Post	~	cpz	-0.00485815	0.109559	-0.0443427	0.964631
gm_CaudateR	dst.wm_Post	~	education_years	-0.0173691	0.109403	-0.158763	0.873855
gm_CaudateR	tmt.mean_Post	~	gm_CaudateR_change	-0.154205	0.239502	-0.643855	0.519669
gm_CaudateR	tmt.mean_Post	~	panss.pos_Pre	0.132979	0.0928381	1.43238	0.152036
gm_CaudateR	tmt.mean_Post	~	panss.neg_Pre	0.151346	0.127631	1.1858	0.2357
gm_CaudateR	tmt.mean_Post	~	vlmt.stm_Pre	0.11441	0.113645	1.00673	0.314065
gm_CaudateR	tmt.mean_Post	~	vlmt.ltm_Pre	0.193312	0.117681	1.64268	0.100449
gm_CaudateR	tmt.mean_Post	~	dst.wm_Pre	0.035946	0.0841405	0.427214	0.669223
gm_CaudateR	tmt.mean_Post	~	tmt.mean_Pre	0.609648	0.0831465	7.33221	2.26485e-13
gm_CaudateR	tmt.mean_Post	~	gaf_Pre	0.109514	0.124995	0.876148	0.38095
gm_CaudateR	tmt.mean_Post	~	group	0.0985494	0.0928251	1.06167	0.288387
gm_CaudateR	tmt.mean_Post	~	age	-0.0462548	0.0843446	-0.548402	0.583416
gm_CaudateR	tmt.mean_Post	~	sex	0.0541758	0.172616	0.313852	0.753634
gm_CaudateR	tmt.mean_Post	~	study	-0.369207	0.183818	-2.00854	0.0445855
gm_CaudateR	tmt.mean_Post	~	cpz	-0.126551	0.0824978	-1.53399	0.125033
gm_CaudateR	tmt.mean_Post	~	education_years	-0.0370215	0.08238	-0.449399	0.653144
gm_CaudateR	gaf_Post	~	gm_CaudateR_change	-0.434959	0.277613	-1.56678	0.117166
gm_CaudateR	gaf_Post	~	panss.pos_Pre	-0.0034148	0.107611	-0.0317328	0.974685
gm_CaudateR	gaf_Post	~	panss.neg_Pre	0.0644662	0.147941	0.435757	0.663013
gm_CaudateR	gaf_Post	~	vlmt.stm_Pre	0.247288	0.131729	1.87726	0.0604831
gm_CaudateR	gaf_Post	~	vlmt.ltm_Pre	-0.262585	0.136406	-1.92502	0.0542272
gm_CaudateR	gaf_Post	~	dst.wm_Pre	0.00372116	0.0975294	0.0381543	0.969565
gm_CaudateR	gaf_Post	~	tmt.mean_Pre	0.196542	0.0963772	2.0393	0.0414203
gm_CaudateR	gaf_Post	~	gaf_Pre	0.571906	0.144885	3.94731	7.90353e-05
gm_CaudateR	gaf_Post	~	group	-0.225883	0.107596	-2.09936	0.035785
gm_CaudateR	gaf_Post	~	age	-0.0185618	0.097766	-0.189859	0.849419
gm_CaudateR	gaf_Post	~	sex	-0.378617	0.200083	-1.89229	0.0584517
gm_CaudateR	gaf_Post	~	study	-0.0359196	0.213068	-0.168583	0.866125
gm_CaudateR	gaf_Post	~	cpz	-0.17113	0.0956252	-1.78959	0.07352
gm_CaudateR	gaf_Post	~	education_years	0.162202	0.0954887	1.69865	0.089385
gm_CaudateR	gm_CaudateR_change	~	panss.pos_Pre	0.0371893	0.0486114	0.765033	0.444252
gm_CaudateR	gm_CaudateR_change	~	panss.neg_Pre	0.024703	0.0670672	0.368332	0.712626
gm_CaudateR	gm_CaudateR_change	~	vlmt.stm_Pre	-0.0549861	0.0593792	-0.926017	0.354437
gm_CaudateR	gm_CaudateR_change	~	vlmt.ltm_Pre	-0.0995521	0.060621	-1.64221	0.100547
gm_CaudateR	gm_CaudateR_change	~	dst.wm_Pre	0.0867959	0.0428893	2.02372	0.0429991
gm_CaudateR	gm_CaudateR_change	~	tmt.mean_Pre	0.0446529	0.0433752	1.02946	0.303266
gm_CaudateR	gm_CaudateR_change	~	gaf_Pre	0.104069	0.0644322	1.61517	0.106274
gm_CaudateR	gm_CaudateR_change	~	group	-0.0104013	0.0488123	-0.213087	0.831259
gm_CaudateR	gm_CaudateR_change	~	age	-0.0950179	0.0427233	-2.22403	0.0261464
gm_CaudateR	gm_CaudateR_change	~	sex	-0.138371	0.089114	-1.55274	0.120486
gm_CaudateR	gm_CaudateR_change	~	study	0.0880485	0.0960575	0.916623	0.35934
gm_CaudateR	gm_CaudateR_change	~	cpz	-0.0199558	0.0433244	-0.460614	0.645075
gm_CaudateR	gm_CaudateR_change	~	education_years	0.0186499	0.0432716	0.430998	0.66647
gm_CaudateR	panss.pos_Pre	~	group	0.0997567	0.159323	0.626129	0.53123
gm_CaudateR	panss.pos_Pre	~	age	0.130257	0.134323	0.969729	0.332181
gm_CaudateR	panss.pos_Pre	~	sex	-0.177344	0.289004	-0.613639	0.539454
gm_CaudateR	panss.pos_Pre	~	study	0.557717	0.286919	1.94382	0.0519177
gm_CaudateR	panss.pos_Pre	~	cpz	0.209967	0.142865	1.46968	0.141647
gm_CaudateR	panss.pos_Pre	~	education_years	-0.0356324	0.133602	-0.266706	0.789695
gm_CaudateR	panss.neg_Pre	~	group	0.037399	0.143426	0.260755	0.794282
gm_CaudateR	panss.neg_Pre	~	age	-0.0223389	0.120921	-0.18474	0.853433
gm_CaudateR	panss.neg_Pre	~	sex	-0.321311	0.260168	-1.23501	0.216827
gm_CaudateR	panss.neg_Pre	~	study	1.00096	0.258291	3.87532	0.000106483
gm_CaudateR	panss.neg_Pre	~	cpz	0.0934841	0.12861	0.726878	0.467301
gm_CaudateR	panss.neg_Pre	~	education_years	-0.0784082	0.120271	-0.651928	0.514447
gm_CaudateR	vlmt.stm_Pre	~	group	-0.199572	0.139954	-1.42598	0.153873
gm_CaudateR	vlmt.stm_Pre	~	age	-0.277762	0.117993	-2.35405	0.0185699
gm_CaudateR	vlmt.stm_Pre	~	sex	-0.101631	0.25387	-0.400326	0.688916
gm_CaudateR	vlmt.stm_Pre	~	study	0.0614998	0.252038	0.24401	0.807223
gm_CaudateR	vlmt.stm_Pre	~	cpz	-0.11577	0.125497	-0.922493	0.356271
gm_CaudateR	vlmt.stm_Pre	~	education_years	0.268393	0.11736	2.28693	0.0221998
gm_CaudateR	vlmt.ltm_Pre	~	group	-0.10266	0.138996	-0.738581	0.460161
gm_CaudateR	vlmt.ltm_Pre	~	age	-0.26568	0.117185	-2.26718	0.0233794
gm_CaudateR	vlmt.ltm_Pre	~	sex	-0.265309	0.252132	-1.05226	0.292679
gm_CaudateR	vlmt.ltm_Pre	~	study	0.327088	0.250312	1.30672	0.191308
gm_CaudateR	vlmt.ltm_Pre	~	cpz	-0.0310199	0.124638	-0.24888	0.803453
gm_CaudateR	vlmt.ltm_Pre	~	education_years	0.121651	0.116556	1.04371	0.296619
gm_CaudateR	dst.wm_Pre	~	group	-0.0470716	0.152139	-0.309399	0.757018
gm_CaudateR	dst.wm_Pre	~	age	-0.0964598	0.128266	-0.752029	0.452033
gm_CaudateR	dst.wm_Pre	~	sex	0.159866	0.275973	0.579281	0.5624
gm_CaudateR	dst.wm_Pre	~	study	0.0960111	0.273981	0.35043	0.726016
gm_CaudateR	dst.wm_Pre	~	cpz	-0.0333449	0.136423	-0.244423	0.806903
gm_CaudateR	dst.wm_Pre	~	education_years	0.169076	0.127577	1.32528	0.185078
gm_CaudateR	tmt.mean_Pre	~	group	-0.215643	0.147513	-1.46186	0.143779
gm_CaudateR	tmt.mean_Pre	~	age	-0.280982	0.124366	-2.25932	0.0238636
gm_CaudateR	tmt.mean_Pre	~	sex	0.0564521	0.267581	0.210972	0.832909
gm_CaudateR	tmt.mean_Pre	~	study	-0.156633	0.26565	-0.58962	0.555445
gm_CaudateR	tmt.mean_Pre	~	cpz	0.0354077	0.132275	0.267683	0.788944
gm_CaudateR	tmt.mean_Pre	~	education_years	0.307732	0.123698	2.48777	0.0128548
gm_CaudateR	gaf_Pre	~	group	0.11057	0.146718	0.753622	0.451076
gm_CaudateR	gaf_Pre	~	age	-0.027259	0.123696	-0.22037	0.825583
gm_CaudateR	gaf_Pre	~	sex	-0.157242	0.266141	-0.590823	0.554639
gm_CaudateR	gaf_Pre	~	study	-0.442278	0.26422	-1.6739	0.09415
gm_CaudateR	gaf_Pre	~	cpz	-0.139058	0.131563	-1.05697	0.290526
gm_CaudateR	gaf_Pre	~	education_years	-0.106536	0.123032	-0.86592	0.386534
gm_CaudateR	panss.pos_Post	~~	panss.neg_Post	0.148324	0.0391675	3.78692	0.000152528
gm_CaudateR	panss.pos_Post	~~	vlmt.stm_Post	-0.0304568	0.0455002	-0.669377	0.503255
gm_CaudateR	panss.pos_Post	~~	vlmt.ltm_Post	0.0849512	0.0359039	2.36607	0.017978
gm_CaudateR	panss.pos_Post	~~	dst.wm_Post	0.0659529	0.0491227	1.34262	0.179396
gm_CaudateR	panss.pos_Post	~~	tmt.mean_Post	-0.0647244	0.0373571	-1.73258	0.0831695
gm_CaudateR	panss.pos_Post	~~	gaf_Post	-0.111921	0.0445479	-2.51237	0.0119924
gm_CaudateR	panss.neg_Post	~~	vlmt.stm_Post	-0.0259877	0.0461384	-0.563256	0.573261
gm_CaudateR	panss.neg_Post	~~	vlmt.ltm_Post	0.000571911	0.0347887	0.0164396	0.986884
gm_CaudateR	panss.neg_Post	~~	dst.wm_Post	0.00343738	0.0491471	0.0699406	0.944241
gm_CaudateR	panss.neg_Post	~~	tmt.mean_Post	-0.0162014	0.0370625	-0.437137	0.662012
gm_CaudateR	panss.neg_Post	~~	gaf_Post	-0.152913	0.0470225	-3.25191	0.00114632
gm_CaudateR	vlmt.stm_Post	~~	vlmt.ltm_Post	0.136733	0.048952	2.79321	0.00521878
gm_CaudateR	vlmt.stm_Post	~~	dst.wm_Post	0.0215544	0.064787	0.332696	0.739364
gm_CaudateR	vlmt.stm_Post	~~	tmt.mean_Post	0.0233407	0.0488302	0.477996	0.632653
gm_CaudateR	vlmt.stm_Post	~~	gaf_Post	0.0148823	0.0565287	0.263269	0.792343
gm_CaudateR	vlmt.ltm_Post	~~	dst.wm_Post	0.0436162	0.0492377	0.88583	0.375709
gm_CaudateR	vlmt.ltm_Post	~~	tmt.mean_Post	-0.0372855	0.0371425	-1.00385	0.315452
gm_CaudateR	vlmt.ltm_Post	~~	gaf_Post	0.0555233	0.0432762	1.283	0.199493
gm_CaudateR	dst.wm_Post	~~	tmt.mean_Post	0.0636312	0.052663	1.20827	0.226943
gm_CaudateR	dst.wm_Post	~~	gaf_Post	0.0146089	0.0603596	0.242032	0.808756
gm_CaudateR	tmt.mean_Post	~~	gaf_Post	0.12758	0.0481892	2.64749	0.00810922
gm_CaudateR	panss.pos_Pre	~~	panss.neg_Pre	0.539992	0.133582	4.0424	5.29074e-05
gm_CaudateR	panss.pos_Pre	~~	vlmt.stm_Pre	-0.0240279	0.112217	-0.214119	0.830454
gm_CaudateR	panss.pos_Pre	~~	vlmt.ltm_Pre	-0.0449146	0.111552	-0.402632	0.687219
gm_CaudateR	panss.pos_Pre	~~	dst.wm_Pre	-0.163174	0.123664	-1.3195	0.187003
gm_CaudateR	panss.pos_Pre	~~	tmt.mean_Pre	-0.284155	0.123536	-2.30017	0.0214384
gm_CaudateR	panss.pos_Pre	~~	gaf_Pre	-0.458229	0.131005	-3.49779	0.000469132
gm_CaudateR	panss.neg_Pre	~~	vlmt.stm_Pre	-0.10765	0.101891	-1.05652	0.29073
gm_CaudateR	panss.neg_Pre	~~	vlmt.ltm_Pre	-0.122797	0.101479	-1.21007	0.226251
gm_CaudateR	panss.neg_Pre	~~	dst.wm_Pre	0.0115801	0.109786	0.105479	0.915996
gm_CaudateR	panss.neg_Pre	~~	tmt.mean_Pre	-0.20482	0.109522	-1.87014	0.0614648
gm_CaudateR	panss.neg_Pre	~~	gaf_Pre	-0.610139	0.13083	-4.66361	3.10715e-06
gm_CaudateR	vlmt.stm_Pre	~~	vlmt.ltm_Pre	0.498994	0.116318	4.28992	1.78734e-05
gm_CaudateR	vlmt.stm_Pre	~~	dst.wm_Pre	0.306393	0.113862	2.69093	0.00712532
gm_CaudateR	vlmt.stm_Pre	~~	tmt.mean_Pre	0.208543	0.107133	1.94658	0.051585
gm_CaudateR	vlmt.stm_Pre	~~	gaf_Pre	0.108461	0.104202	1.04087	0.297936
gm_CaudateR	vlmt.ltm_Pre	~~	dst.wm_Pre	0.206525	0.109521	1.88572	0.0593333
gm_CaudateR	vlmt.ltm_Pre	~~	tmt.mean_Pre	0.174612	0.10547	1.65556	0.0978105
gm_CaudateR	vlmt.ltm_Pre	~~	gaf_Pre	0.284349	0.10867	2.61663	0.00888017
gm_CaudateR	dst.wm_Pre	~~	tmt.mean_Pre	0.159707	0.114683	1.3926	0.163741
gm_CaudateR	dst.wm_Pre	~~	gaf_Pre	0.0261573	0.112344	0.232832	0.815892
gm_CaudateR	tmt.mean_Pre	~~	gaf_Pre	0.22495	0.112509	1.99939	0.0455664
gm_CaudateR	panss.pos_Post	~~	panss.pos_Post	0.269157	0.0479569	5.61249	1.9944e-08
gm_CaudateR	panss.neg_Post	~~	panss.neg_Post	0.277339	0.0494147	5.61249	1.9944e-08
gm_CaudateR	vlmt.stm_Post	~~	vlmt.stm_Post	0.481129	0.0857248	5.61249	1.9944e-08
gm_CaudateR	vlmt.ltm_Post	~~	vlmt.ltm_Post	0.274917	0.0489832	5.61249	1.9944e-08
gm_CaudateR	dst.wm_Post	~~	dst.wm_Post	0.548644	0.0977542	5.61249	1.9944e-08
gm_CaudateR	tmt.mean_Post	~~	tmt.mean_Post	0.311084	0.0554272	5.61249	1.9944e-08
gm_CaudateR	gaf_Post	~~	gaf_Post	0.417964	0.0744703	5.61249	1.9944e-08
gm_CaudateR	gm_CaudateR_change	~~	gm_CaudateR_change	0.0860832	0.0153378	5.61249	1.9944e-08
gm_CaudateR	panss.pos_Pre	~~	panss.pos_Pre	1.0136	0.180597	5.61249	1.9944e-08
gm_CaudateR	panss.neg_Pre	~~	panss.neg_Pre	0.821422	0.146356	5.61249	1.9944e-08
gm_CaudateR	vlmt.stm_Pre	~~	vlmt.stm_Pre	0.782131	0.139356	5.61249	1.9944e-08
gm_CaudateR	vlmt.ltm_Pre	~~	vlmt.ltm_Pre	0.771459	0.137454	5.61249	1.9944e-08
gm_CaudateR	dst.wm_Pre	~~	dst.wm_Pre	0.924249	0.164677	5.61249	1.9944e-08
gm_CaudateR	tmt.mean_Pre	~~	tmt.mean_Pre	0.868898	0.154815	5.61249	1.9944e-08
gm_CaudateR	gaf_Pre	~~	gaf_Pre	0.859566	0.153153	5.61249	1.9944e-08
gm_CaudateR	group	~~	group	0.752834	0	NA	NA
gm_CaudateR	group	~~	age	-0.029407	0	NA	NA
gm_CaudateR	group	~~	sex	0.0188964	0	NA	NA
gm_CaudateR	group	~~	study	0.0634921	0	NA	NA
gm_CaudateR	group	~~	cpz	-0.270406	0	NA	NA
gm_CaudateR	group	~~	education_years	0.00299719	0	NA	NA
gm_CaudateR	age	~~	age	0.992063	0	NA	NA
gm_CaudateR	age	~~	sex	-0.12299	0	NA	NA
gm_CaudateR	age	~~	study	-0.0468424	0	NA	NA
gm_CaudateR	age	~~	cpz	-0.0513002	0	NA	NA
gm_CaudateR	age	~~	education_years	0.165983	0	NA	NA
gm_CaudateR	sex	~~	sex	0.210632	0	NA	NA
gm_CaudateR	sex	~~	study	0.010582	0	NA	NA
gm_CaudateR	sex	~~	cpz	-0.0198313	0	NA	NA
gm_CaudateR	sex	~~	education_years	-0.0666471	0	NA	NA
gm_CaudateR	study	~~	study	0.222222	0	NA	NA
gm_CaudateR	study	~~	cpz	0.0951995	0	NA	NA
gm_CaudateR	study	~~	education_years	-0.0494052	0	NA	NA
gm_CaudateR	cpz	~~	cpz	0.992063	0	NA	NA
gm_CaudateR	cpz	~~	education_years	0.161705	0	NA	NA
gm_CaudateR	education_years	~~	education_years	0.992063	0	NA	NA
gm_HippocampusR	panss.pos_Post	~	gm_HippocampusR_change	-0.351319	0.256963	-1.3672	0.171563
gm_HippocampusR	panss.pos_Post	~	panss.pos_Pre	0.54557	0.0853169	6.39462	1.60943e-10
gm_HippocampusR	panss.pos_Post	~	panss.neg_Pre	0.205908	0.120468	1.70923	0.0874078
gm_HippocampusR	panss.pos_Post	~	vlmt.stm_Pre	0.157348	0.104219	1.50979	0.131098
gm_HippocampusR	panss.pos_Post	~	vlmt.ltm_Pre	-0.11288	0.106482	-1.06008	0.289107
gm_HippocampusR	panss.pos_Post	~	dst.wm_Pre	-0.0752732	0.075783	-0.993273	0.320577
gm_HippocampusR	panss.pos_Post	~	tmt.mean_Pre	-0.0143756	0.0763729	-0.188229	0.850697
gm_HippocampusR	panss.pos_Post	~	gaf_Pre	0.0918483	0.113465	0.809489	0.418234
gm_HippocampusR	panss.pos_Post	~	group	-0.0494662	0.0856826	-0.577319	0.563724
gm_HippocampusR	panss.pos_Post	~	age	0.0397725	0.075143	0.529291	0.596604
gm_HippocampusR	panss.pos_Post	~	sex	0.17133	0.156658	1.09366	0.274106
gm_HippocampusR	panss.pos_Post	~	study	0.102971	0.168692	0.61041	0.54159
gm_HippocampusR	panss.pos_Post	~	cpz	0.0577391	0.076943	0.750414	0.453005
gm_HippocampusR	panss.pos_Post	~	education_years	-0.109272	0.078976	-1.38362	0.166476
gm_HippocampusR	panss.neg_Post	~	gm_HippocampusR_change	-0.462297	0.256329	-1.80353	0.0713049
gm_HippocampusR	panss.neg_Post	~	panss.pos_Pre	0.0156227	0.0851065	0.183567	0.854354
gm_HippocampusR	panss.neg_Post	~	panss.neg_Pre	0.66656	0.120171	5.54676	2.91007e-08
gm_HippocampusR	panss.neg_Post	~	vlmt.stm_Pre	0.0311561	0.103962	0.299688	0.764415
gm_HippocampusR	panss.neg_Post	~	vlmt.ltm_Pre	-0.043847	0.10622	-0.412796	0.679756
gm_HippocampusR	panss.neg_Post	~	dst.wm_Pre	0.0475643	0.0755961	0.629189	0.529225
gm_HippocampusR	panss.neg_Post	~	tmt.mean_Pre	-0.0328516	0.0761846	-0.431211	0.666315
gm_HippocampusR	panss.neg_Post	~	gaf_Pre	0.0559579	0.113185	0.494394	0.621028
gm_HippocampusR	panss.neg_Post	~	group	0.126201	0.0854713	1.47653	0.139801
gm_HippocampusR	panss.neg_Post	~	age	0.0194467	0.0749577	0.259436	0.795299
gm_HippocampusR	panss.neg_Post	~	sex	0.112247	0.156272	0.718282	0.472584
gm_HippocampusR	panss.neg_Post	~	study	0.16647	0.168276	0.989266	0.322533
gm_HippocampusR	panss.neg_Post	~	cpz	0.173642	0.0767533	2.26233	0.0236768
gm_HippocampusR	panss.neg_Post	~	education_years	-0.175091	0.0787813	-2.22249	0.0262502
gm_HippocampusR	vlmt.stm_Post	~	gm_HippocampusR_change	0.157279	0.345686	0.454978	0.649125
gm_HippocampusR	vlmt.stm_Post	~	panss.pos_Pre	-0.124611	0.114775	-1.0857	0.277612
gm_HippocampusR	vlmt.stm_Post	~	panss.neg_Pre	-0.157617	0.162063	-0.972564	0.33077
gm_HippocampusR	vlmt.stm_Post	~	vlmt.stm_Pre	0.275021	0.140203	1.96158	0.0498109
gm_HippocampusR	vlmt.stm_Post	~	vlmt.ltm_Pre	0.457912	0.143248	3.19664	0.00139038
gm_HippocampusR	vlmt.stm_Post	~	dst.wm_Pre	0.169736	0.101949	1.66491	0.0959312
gm_HippocampusR	vlmt.stm_Post	~	tmt.mean_Pre	-0.152543	0.102743	-1.48471	0.137621
gm_HippocampusR	vlmt.stm_Post	~	gaf_Pre	0.0540409	0.152641	0.354039	0.72331
gm_HippocampusR	vlmt.stm_Post	~	group	0.0576209	0.115267	0.499892	0.617151
gm_HippocampusR	vlmt.stm_Post	~	age	0.0142808	0.101088	0.141271	0.887656
gm_HippocampusR	vlmt.stm_Post	~	sex	0.083332	0.210749	0.395409	0.692541
gm_HippocampusR	vlmt.stm_Post	~	study	0.382555	0.226937	1.68573	0.0918478
gm_HippocampusR	vlmt.stm_Post	~	cpz	0.0296712	0.10351	0.286651	0.774379
gm_HippocampusR	vlmt.stm_Post	~	education_years	0.0881033	0.106245	0.82925	0.406963
gm_HippocampusR	vlmt.ltm_Post	~	gm_HippocampusR_change	-0.217692	0.263563	-0.825956	0.408829
gm_HippocampusR	vlmt.ltm_Post	~	panss.pos_Pre	-0.0658829	0.0875084	-0.752875	0.451525
gm_HippocampusR	vlmt.ltm_Post	~	panss.neg_Pre	0.000252877	0.123563	0.00204655	0.998367
gm_HippocampusR	vlmt.ltm_Post	~	vlmt.stm_Pre	0.278325	0.106896	2.6037	0.00922227
gm_HippocampusR	vlmt.ltm_Post	~	vlmt.ltm_Pre	0.533952	0.109217	4.88889	1.01405e-06
gm_HippocampusR	vlmt.ltm_Post	~	dst.wm_Pre	0.174346	0.0777296	2.24297	0.0248985
gm_HippocampusR	vlmt.ltm_Post	~	tmt.mean_Pre	-0.106481	0.0783347	-1.35931	0.174049
gm_HippocampusR	vlmt.ltm_Post	~	gaf_Pre	0.214532	0.116379	1.84339	0.0652724
gm_HippocampusR	vlmt.ltm_Post	~	group	-0.126994	0.0878835	-1.44503	0.14845
gm_HippocampusR	vlmt.ltm_Post	~	age	-0.0597537	0.0770732	-0.775285	0.438171
gm_HippocampusR	vlmt.ltm_Post	~	sex	-0.143018	0.160682	-0.890068	0.373429
gm_HippocampusR	vlmt.ltm_Post	~	study	0.554576	0.173025	3.20518	0.0013498
gm_HippocampusR	vlmt.ltm_Post	~	cpz	-0.162095	0.0789195	-2.05393	0.0399821
gm_HippocampusR	vlmt.ltm_Post	~	education_years	0.0446607	0.0810047	0.551335	0.581404
gm_HippocampusR	dst.wm_Post	~	gm_HippocampusR_change	-0.177949	0.37466	-0.474961	0.634814
gm_HippocampusR	dst.wm_Post	~	panss.pos_Pre	-0.0439218	0.124395	-0.353084	0.724025
gm_HippocampusR	dst.wm_Post	~	panss.neg_Pre	0.23585	0.175646	1.34275	0.179351
gm_HippocampusR	dst.wm_Post	~	vlmt.stm_Pre	0.201282	0.151955	1.32462	0.185298
gm_HippocampusR	dst.wm_Post	~	vlmt.ltm_Pre	0.140375	0.155254	0.904161	0.36591
gm_HippocampusR	dst.wm_Post	~	dst.wm_Pre	0.378883	0.110494	3.429	0.00060582
gm_HippocampusR	dst.wm_Post	~	tmt.mean_Pre	0.137294	0.111354	1.23295	0.217594
gm_HippocampusR	dst.wm_Post	~	gaf_Pre	0.173166	0.165435	1.04673	0.295223
gm_HippocampusR	dst.wm_Post	~	group	0.0370811	0.124928	0.29682	0.766604
gm_HippocampusR	dst.wm_Post	~	age	-0.00713798	0.109561	-0.0651508	0.948054
gm_HippocampusR	dst.wm_Post	~	sex	0.290613	0.228413	1.27232	0.203261
gm_HippocampusR	dst.wm_Post	~	study	-0.189084	0.245958	-0.768765	0.442033
gm_HippocampusR	dst.wm_Post	~	cpz	-0.0218959	0.112185	-0.195176	0.845255
gm_HippocampusR	dst.wm_Post	~	education_years	-0.024084	0.11515	-0.209154	0.834328
gm_HippocampusR	tmt.mean_Post	~	gm_HippocampusR_change	0.100356	0.278962	0.35975	0.719034
gm_HippocampusR	tmt.mean_Post	~	panss.pos_Pre	0.127504	0.0926211	1.37661	0.168631
gm_HippocampusR	tmt.mean_Post	~	panss.neg_Pre	0.137517	0.130782	1.0515	0.293028
gm_HippocampusR	tmt.mean_Post	~	vlmt.stm_Pre	0.122419	0.113141	1.082	0.279251
gm_HippocampusR	tmt.mean_Post	~	vlmt.ltm_Pre	0.210379	0.115598	1.81992	0.0687718
gm_HippocampusR	tmt.mean_Post	~	dst.wm_Pre	0.0259933	0.0822709	0.315948	0.752042
gm_HippocampusR	tmt.mean_Post	~	tmt.mean_Pre	0.605165	0.0829114	7.29894	2.8999e-13
gm_HippocampusR	tmt.mean_Post	~	gaf_Pre	0.0898218	0.123179	0.7292	0.465879
gm_HippocampusR	tmt.mean_Post	~	group	0.100794	0.093018	1.0836	0.278544
gm_HippocampusR	tmt.mean_Post	~	age	-0.0296737	0.0815762	-0.363755	0.716041
gm_HippocampusR	tmt.mean_Post	~	sex	0.0719852	0.17007	0.423268	0.6721
gm_HippocampusR	tmt.mean_Post	~	study	-0.380422	0.183134	-2.07729	0.0377749
gm_HippocampusR	tmt.mean_Post	~	cpz	-0.118871	0.0835303	-1.42309	0.154709
gm_HippocampusR	tmt.mean_Post	~	education_years	-0.0314314	0.0857373	-0.3666	0.713917
gm_HippocampusR	gaf_Post	~	gm_HippocampusR_change	0.237853	0.327481	0.72631	0.467649
gm_HippocampusR	gaf_Post	~	panss.pos_Pre	-0.0189761	0.10873	-0.174524	0.861454
gm_HippocampusR	gaf_Post	~	panss.neg_Pre	0.0299748	0.153528	0.195239	0.845205
gm_HippocampusR	gaf_Post	~	vlmt.stm_Pre	0.270092	0.13282	2.03352	0.0419997
gm_HippocampusR	gaf_Post	~	vlmt.ltm_Pre	-0.215216	0.135704	-1.58592	0.112757
gm_HippocampusR	gaf_Post	~	dst.wm_Pre	-0.0258982	0.0965802	-0.268152	0.788582
gm_HippocampusR	gaf_Post	~	tmt.mean_Pre	0.182815	0.097332	1.87826	0.0603457
gm_HippocampusR	gaf_Post	~	gaf_Pre	0.518002	0.144603	3.58224	0.000340658
gm_HippocampusR	gaf_Post	~	group	-0.21984	0.109197	-2.01325	0.0440879
gm_HippocampusR	gaf_Post	~	age	0.0273386	0.0957646	0.285477	0.775279
gm_HippocampusR	gaf_Post	~	sex	-0.326793	0.19965	-1.63683	0.101666
gm_HippocampusR	gaf_Post	~	study	-0.0686197	0.214986	-0.319182	0.749589
gm_HippocampusR	gaf_Post	~	cpz	-0.151543	0.0980586	-1.54543	0.122241
gm_HippocampusR	gaf_Post	~	education_years	0.174155	0.100649	1.73032	0.0835739
gm_HippocampusR	gm_HippocampusR_change	~	panss.pos_Pre	-0.00258377	0.0418294	-0.0617692	0.950747
gm_HippocampusR	gm_HippocampusR_change	~	panss.neg_Pre	0.0998374	0.0577103	1.72997	0.0836348
gm_HippocampusR	gm_HippocampusR_change	~	vlmt.stm_Pre	0.00467777	0.0510949	0.0915507	0.927055
gm_HippocampusR	gm_HippocampusR_change	~	vlmt.ltm_Pre	-0.0171006	0.0521634	-0.327828	0.743042
gm_HippocampusR	gm_HippocampusR_change	~	dst.wm_Pre	-0.0341946	0.0369056	-0.926543	0.354164
gm_HippocampusR	gm_HippocampusR_change	~	tmt.mean_Pre	-0.0239433	0.0373237	-0.641502	0.521196
gm_HippocampusR	gm_HippocampusR_change	~	gaf_Pre	0.0363163	0.0554429	0.655022	0.512454
gm_HippocampusR	gm_HippocampusR_change	~	group	-0.00638355	0.0420022	-0.151981	0.879202
gm_HippocampusR	gm_HippocampusR_change	~	age	-0.0192198	0.0367628	-0.522805	0.60111
gm_HippocampusR	gm_HippocampusR_change	~	sex	0.035155	0.0766813	0.458457	0.646625
gm_HippocampusR	gm_HippocampusR_change	~	study	-0.0235332	0.0826561	-0.284713	0.775864
gm_HippocampusR	gm_HippocampusR_change	~	cpz	-0.0458553	0.03728	-1.23003	0.218688
gm_HippocampusR	gm_HippocampusR_change	~	education_years	-0.0843601	0.0372345	-2.26564	0.0234734
gm_HippocampusR	panss.pos_Pre	~	group	0.0997567	0.159323	0.626129	0.53123
gm_HippocampusR	panss.pos_Pre	~	age	0.130257	0.134323	0.969729	0.332181
gm_HippocampusR	panss.pos_Pre	~	sex	-0.177344	0.289004	-0.613639	0.539454
gm_HippocampusR	panss.pos_Pre	~	study	0.557717	0.286919	1.94382	0.0519177
gm_HippocampusR	panss.pos_Pre	~	cpz	0.209967	0.142865	1.46968	0.141647
gm_HippocampusR	panss.pos_Pre	~	education_years	-0.0356324	0.133602	-0.266706	0.789695
gm_HippocampusR	panss.neg_Pre	~	group	0.037399	0.143426	0.260755	0.794282
gm_HippocampusR	panss.neg_Pre	~	age	-0.0223389	0.120921	-0.18474	0.853433
gm_HippocampusR	panss.neg_Pre	~	sex	-0.321311	0.260168	-1.23501	0.216827
gm_HippocampusR	panss.neg_Pre	~	study	1.00096	0.258291	3.87532	0.000106483
gm_HippocampusR	panss.neg_Pre	~	cpz	0.0934841	0.12861	0.726878	0.467301
gm_HippocampusR	panss.neg_Pre	~	education_years	-0.0784082	0.120271	-0.651928	0.514447
gm_HippocampusR	vlmt.stm_Pre	~	group	-0.199572	0.139954	-1.42598	0.153873
gm_HippocampusR	vlmt.stm_Pre	~	age	-0.277762	0.117993	-2.35405	0.0185699
gm_HippocampusR	vlmt.stm_Pre	~	sex	-0.101631	0.25387	-0.400326	0.688916
gm_HippocampusR	vlmt.stm_Pre	~	study	0.0614998	0.252038	0.24401	0.807223
gm_HippocampusR	vlmt.stm_Pre	~	cpz	-0.11577	0.125497	-0.922493	0.356271
gm_HippocampusR	vlmt.stm_Pre	~	education_years	0.268393	0.11736	2.28693	0.0221998
gm_HippocampusR	vlmt.ltm_Pre	~	group	-0.10266	0.138996	-0.738581	0.460161
gm_HippocampusR	vlmt.ltm_Pre	~	age	-0.26568	0.117185	-2.26718	0.0233794
gm_HippocampusR	vlmt.ltm_Pre	~	sex	-0.265309	0.252132	-1.05226	0.292679
gm_HippocampusR	vlmt.ltm_Pre	~	study	0.327088	0.250312	1.30672	0.191308
gm_HippocampusR	vlmt.ltm_Pre	~	cpz	-0.0310199	0.124638	-0.24888	0.803453
gm_HippocampusR	vlmt.ltm_Pre	~	education_years	0.121651	0.116556	1.04371	0.296619
gm_HippocampusR	dst.wm_Pre	~	group	-0.0470716	0.152139	-0.309399	0.757018
gm_HippocampusR	dst.wm_Pre	~	age	-0.0964598	0.128266	-0.752029	0.452033
gm_HippocampusR	dst.wm_Pre	~	sex	0.159866	0.275973	0.579281	0.5624
gm_HippocampusR	dst.wm_Pre	~	study	0.0960111	0.273981	0.35043	0.726016
gm_HippocampusR	dst.wm_Pre	~	cpz	-0.0333449	0.136423	-0.244423	0.806903
gm_HippocampusR	dst.wm_Pre	~	education_years	0.169076	0.127577	1.32528	0.185078
gm_HippocampusR	tmt.mean_Pre	~	group	-0.215643	0.147513	-1.46186	0.143779
gm_HippocampusR	tmt.mean_Pre	~	age	-0.280982	0.124366	-2.25932	0.0238636
gm_HippocampusR	tmt.mean_Pre	~	sex	0.0564521	0.267581	0.210972	0.832909
gm_HippocampusR	tmt.mean_Pre	~	study	-0.156633	0.26565	-0.58962	0.555445
gm_HippocampusR	tmt.mean_Pre	~	cpz	0.0354077	0.132275	0.267683	0.788944
gm_HippocampusR	tmt.mean_Pre	~	education_years	0.307732	0.123698	2.48777	0.0128548
gm_HippocampusR	gaf_Pre	~	group	0.11057	0.146718	0.753622	0.451076
gm_HippocampusR	gaf_Pre	~	age	-0.027259	0.123696	-0.22037	0.825583
gm_HippocampusR	gaf_Pre	~	sex	-0.157242	0.266141	-0.590823	0.554639
gm_HippocampusR	gaf_Pre	~	study	-0.442278	0.26422	-1.6739	0.09415
gm_HippocampusR	gaf_Pre	~	cpz	-0.139058	0.131563	-1.05697	0.290526
gm_HippocampusR	gaf_Pre	~	education_years	-0.106536	0.123032	-0.86592	0.386534
gm_HippocampusR	panss.pos_Post	~~	panss.neg_Post	0.138661	0.0376245	3.68539	0.000228353
gm_HippocampusR	panss.pos_Post	~~	vlmt.stm_Post	-0.0258571	0.0450573	-0.573872	0.566054
gm_HippocampusR	panss.pos_Post	~~	vlmt.ltm_Post	0.0748642	0.0355379	2.1066	0.0351521
gm_HippocampusR	panss.pos_Post	~~	dst.wm_Post	0.0700733	0.0494996	1.41563	0.156883
gm_HippocampusR	panss.pos_Post	~~	tmt.mean_Post	-0.0652865	0.0371863	-1.75566	0.0791463
gm_HippocampusR	panss.pos_Post	~~	gaf_Post	-0.114519	0.0449512	-2.54763	0.0108457
gm_HippocampusR	panss.neg_Post	~~	vlmt.stm_Post	-0.0211607	0.0449078	-0.471204	0.637495
gm_HippocampusR	panss.neg_Post	~~	vlmt.ltm_Post	-0.00677395	0.0341895	-0.198129	0.842944
gm_HippocampusR	panss.neg_Post	~~	dst.wm_Post	-0.000357995	0.0485859	-0.00736828	0.994121
gm_HippocampusR	panss.neg_Post	~~	tmt.mean_Post	-0.0137462	0.0362172	-0.379548	0.704281
gm_HippocampusR	panss.neg_Post	~~	gaf_Post	-0.14732	0.0463466	-3.17866	0.00147957
gm_HippocampusR	vlmt.stm_Post	~~	vlmt.ltm_Post	0.137459	0.0492397	2.79162	0.00524449
gm_HippocampusR	vlmt.stm_Post	~~	dst.wm_Post	0.0256038	0.0656024	0.390287	0.696324
gm_HippocampusR	vlmt.stm_Post	~~	tmt.mean_Post	0.0215493	0.0488622	0.441022	0.659197
gm_HippocampusR	vlmt.stm_Post	~~	gaf_Post	0.0102828	0.0572868	0.179498	0.857547
gm_HippocampusR	vlmt.ltm_Post	~~	dst.wm_Post	0.0301907	0.0501017	0.602588	0.546783
gm_HippocampusR	vlmt.ltm_Post	~~	tmt.mean_Post	-0.0320952	0.0374159	-0.857796	0.391005
gm_HippocampusR	vlmt.ltm_Post	~~	gaf_Post	0.0695358	0.0445365	1.56132	0.118447
gm_HippocampusR	dst.wm_Post	~~	tmt.mean_Post	0.058864	0.0533934	1.10246	0.270262
gm_HippocampusR	dst.wm_Post	~~	gaf_Post	0.000649386	0.0620725	0.0104617	0.991653
gm_HippocampusR	tmt.mean_Post	~~	gaf_Post	0.131833	0.0491114	2.68436	0.00726681
gm_HippocampusR	panss.pos_Pre	~~	panss.neg_Pre	0.539992	0.133582	4.0424	5.29074e-05
gm_HippocampusR	panss.pos_Pre	~~	vlmt.stm_Pre	-0.0240279	0.112217	-0.214119	0.830454
gm_HippocampusR	panss.pos_Pre	~~	vlmt.ltm_Pre	-0.0449146	0.111552	-0.402632	0.687219
gm_HippocampusR	panss.pos_Pre	~~	dst.wm_Pre	-0.163174	0.123664	-1.3195	0.187003
gm_HippocampusR	panss.pos_Pre	~~	tmt.mean_Pre	-0.284155	0.123536	-2.30017	0.0214384
gm_HippocampusR	panss.pos_Pre	~~	gaf_Pre	-0.458229	0.131005	-3.49779	0.000469132
gm_HippocampusR	panss.neg_Pre	~~	vlmt.stm_Pre	-0.10765	0.101891	-1.05652	0.29073
gm_HippocampusR	panss.neg_Pre	~~	vlmt.ltm_Pre	-0.122797	0.101479	-1.21007	0.226251
gm_HippocampusR	panss.neg_Pre	~~	dst.wm_Pre	0.0115801	0.109786	0.105479	0.915996
gm_HippocampusR	panss.neg_Pre	~~	tmt.mean_Pre	-0.20482	0.109522	-1.87014	0.0614648
gm_HippocampusR	panss.neg_Pre	~~	gaf_Pre	-0.610139	0.13083	-4.66361	3.10715e-06
gm_HippocampusR	vlmt.stm_Pre	~~	vlmt.ltm_Pre	0.498994	0.116318	4.28992	1.78734e-05
gm_HippocampusR	vlmt.stm_Pre	~~	dst.wm_Pre	0.306393	0.113862	2.69093	0.00712532
gm_HippocampusR	vlmt.stm_Pre	~~	tmt.mean_Pre	0.208543	0.107133	1.94658	0.051585
gm_HippocampusR	vlmt.stm_Pre	~~	gaf_Pre	0.108461	0.104202	1.04087	0.297936
gm_HippocampusR	vlmt.ltm_Pre	~~	dst.wm_Pre	0.206525	0.109521	1.88572	0.0593333
gm_HippocampusR	vlmt.ltm_Pre	~~	tmt.mean_Pre	0.174612	0.10547	1.65556	0.0978105
gm_HippocampusR	vlmt.ltm_Pre	~~	gaf_Pre	0.284349	0.10867	2.61663	0.00888017
gm_HippocampusR	dst.wm_Pre	~~	tmt.mean_Pre	0.159707	0.114683	1.3926	0.163741
gm_HippocampusR	dst.wm_Pre	~~	gaf_Pre	0.0261574	0.112344	0.232832	0.815892
gm_HippocampusR	tmt.mean_Pre	~~	gaf_Pre	0.22495	0.112509	1.99939	0.0455664
gm_HippocampusR	panss.pos_Post	~~	panss.pos_Post	0.265146	0.0472422	5.61249	1.9944e-08
gm_HippocampusR	panss.neg_Post	~~	panss.neg_Post	0.26384	0.0470095	5.61249	1.9944e-08
gm_HippocampusR	vlmt.stm_Post	~~	vlmt.stm_Post	0.479854	0.0854976	5.61249	1.9944e-08
gm_HippocampusR	vlmt.ltm_Post	~~	vlmt.ltm_Post	0.278943	0.0497004	5.61249	1.9944e-08
gm_HippocampusR	dst.wm_Post	~~	dst.wm_Post	0.563663	0.10043	5.61249	1.9944e-08
gm_HippocampusR	tmt.mean_Post	~~	tmt.mean_Post	0.312489	0.0556775	5.61249	1.9944e-08
gm_HippocampusR	gaf_Post	~~	gaf_Post	0.430644	0.0767296	5.61249	1.9944e-08
gm_HippocampusR	gm_HippocampusR_change	~~	gm_HippocampusR_change	0.063739	0.0113566	5.61249	1.9944e-08
gm_HippocampusR	panss.pos_Pre	~~	panss.pos_Pre	1.0136	0.180597	5.61249	1.9944e-08
gm_HippocampusR	panss.neg_Pre	~~	panss.neg_Pre	0.821422	0.146356	5.61249	1.9944e-08
gm_HippocampusR	vlmt.stm_Pre	~~	vlmt.stm_Pre	0.782131	0.139356	5.61249	1.9944e-08
gm_HippocampusR	vlmt.ltm_Pre	~~	vlmt.ltm_Pre	0.771459	0.137454	5.61249	1.9944e-08
gm_HippocampusR	dst.wm_Pre	~~	dst.wm_Pre	0.924249	0.164677	5.61249	1.9944e-08
gm_HippocampusR	tmt.mean_Pre	~~	tmt.mean_Pre	0.868898	0.154815	5.61249	1.9944e-08
gm_HippocampusR	gaf_Pre	~~	gaf_Pre	0.859566	0.153153	5.61249	1.9944e-08
gm_HippocampusR	group	~~	group	0.752834	0	NA	NA
gm_HippocampusR	group	~~	age	-0.029407	0	NA	NA
gm_HippocampusR	group	~~	sex	0.0188964	0	NA	NA
gm_HippocampusR	group	~~	study	0.0634921	0	NA	NA
gm_HippocampusR	group	~~	cpz	-0.270406	0	NA	NA
gm_HippocampusR	group	~~	education_years	0.00299719	0	NA	NA
gm_HippocampusR	age	~~	age	0.992063	0	NA	NA
gm_HippocampusR	age	~~	sex	-0.12299	0	NA	NA
gm_HippocampusR	age	~~	study	-0.0468424	0	NA	NA
gm_HippocampusR	age	~~	cpz	-0.0513002	0	NA	NA
gm_HippocampusR	age	~~	education_years	0.165983	0	NA	NA
gm_HippocampusR	sex	~~	sex	0.210632	0	NA	NA
gm_HippocampusR	sex	~~	study	0.010582	0	NA	NA
gm_HippocampusR	sex	~~	cpz	-0.0198313	0	NA	NA
gm_HippocampusR	sex	~~	education_years	-0.0666471	0	NA	NA
gm_HippocampusR	study	~~	study	0.222222	0	NA	NA
gm_HippocampusR	study	~~	cpz	0.0951995	0	NA	NA
gm_HippocampusR	study	~~	education_years	-0.0494052	0	NA	NA
gm_HippocampusR	cpz	~~	cpz	0.992063	0	NA	NA
gm_HippocampusR	cpz	~~	education_years	0.161705	0	NA	NA
gm_HippocampusR	education_years	~~	education_years	0.992063	0	NA	NA
gm_PutamenL	panss.pos_Post	~	gm_PutamenL_change	0.340612	0.159243	2.13894	0.0324404
gm_PutamenL	panss.pos_Post	~	panss.pos_Pre	0.532406	0.0838473	6.34971	2.15721e-10
gm_PutamenL	panss.pos_Post	~	panss.neg_Pre	0.181871	0.115439	1.57547	0.115149
gm_PutamenL	panss.pos_Post	~	vlmt.stm_Pre	0.194822	0.103729	1.87818	0.060357
gm_PutamenL	panss.pos_Post	~	vlmt.ltm_Pre	-0.112372	0.104271	-1.07769	0.281171
gm_PutamenL	panss.pos_Post	~	dst.wm_Pre	-0.102718	0.0760216	-1.35116	0.176643
gm_PutamenL	panss.pos_Post	~	tmt.mean_Pre	-0.0320465	0.0755753	-0.424034	0.671541
gm_PutamenL	panss.pos_Post	~	gaf_Pre	0.0687553	0.110898	0.619985	0.535268
gm_PutamenL	panss.pos_Post	~	group	-0.0274139	0.0844436	-0.324642	0.745452
gm_PutamenL	panss.pos_Post	~	age	0.099109	0.0774684	1.27935	0.200774
gm_PutamenL	panss.pos_Post	~	sex	0.256456	0.159867	1.60418	0.108674
gm_PutamenL	panss.pos_Post	~	study	0.0608164	0.166848	0.364503	0.715482
gm_PutamenL	panss.pos_Post	~	cpz	0.0899443	0.0748767	1.20123	0.229661
gm_PutamenL	panss.pos_Post	~	education_years	-0.0775488	0.0744132	-1.04214	0.297348
gm_PutamenL	panss.neg_Post	~	gm_PutamenL_change	0.161452	0.165014	0.978417	0.327868
gm_PutamenL	panss.neg_Post	~	panss.pos_Pre	0.0101473	0.0868855	0.116789	0.907027
gm_PutamenL	panss.neg_Post	~	panss.neg_Pre	0.625637	0.119622	5.2301	1.69419e-07
gm_PutamenL	panss.neg_Post	~	vlmt.stm_Pre	0.047535	0.107488	0.442237	0.658318
gm_PutamenL	panss.neg_Post	~	vlmt.ltm_Pre	-0.0385486	0.10805	-0.356767	0.721266
gm_PutamenL	panss.neg_Post	~	dst.wm_Pre	0.0446692	0.0787763	0.567039	0.570688
gm_PutamenL	panss.neg_Post	~	tmt.mean_Pre	-0.034146	0.0783138	-0.436015	0.662826
gm_PutamenL	panss.neg_Post	~	gaf_Pre	0.0342704	0.114917	0.298219	0.765536
gm_PutamenL	panss.neg_Post	~	group	0.138542	0.0875035	1.58328	0.113359
gm_PutamenL	panss.neg_Post	~	age	0.0532572	0.0802755	0.66343	0.507055
gm_PutamenL	panss.neg_Post	~	sex	0.142199	0.16566	0.85838	0.390682
gm_PutamenL	panss.neg_Post	~	study	0.153449	0.172893	0.887533	0.374792
gm_PutamenL	panss.neg_Post	~	cpz	0.20247	0.0775898	2.60949	0.00906784
gm_PutamenL	panss.neg_Post	~	education_years	-0.135102	0.0771096	-1.75208	0.0797597
gm_PutamenL	vlmt.stm_Post	~	gm_PutamenL_change	0.110531	0.218564	0.505712	0.613059
gm_PutamenL	vlmt.stm_Post	~	panss.pos_Pre	-0.129584	0.115082	-1.12601	0.260161
gm_PutamenL	vlmt.stm_Post	~	panss.neg_Pre	-0.138332	0.158443	-0.873074	0.382623
gm_PutamenL	vlmt.stm_Post	~	vlmt.stm_Pre	0.28845	0.14237	2.02606	0.042759
gm_PutamenL	vlmt.stm_Post	~	vlmt.ltm_Pre	0.453438	0.143114	3.16836	0.00153301
gm_PutamenL	vlmt.stm_Post	~	dst.wm_Pre	0.151553	0.104341	1.45248	0.146368
gm_PutamenL	vlmt.stm_Post	~	tmt.mean_Pre	-0.164773	0.103728	-1.5885	0.112173
gm_PutamenL	vlmt.stm_Post	~	gaf_Pre	0.0563991	0.15221	0.370535	0.710984
gm_PutamenL	vlmt.stm_Post	~	group	0.0630452	0.1159	0.54396	0.586469
gm_PutamenL	vlmt.stm_Post	~	age	0.0283218	0.106327	0.266366	0.789958
gm_PutamenL	vlmt.stm_Post	~	sex	0.120493	0.219421	0.54914	0.582909
gm_PutamenL	vlmt.stm_Post	~	study	0.362491	0.229001	1.58292	0.113439
gm_PutamenL	vlmt.stm_Post	~	cpz	0.0276821	0.10277	0.269361	0.787652
gm_PutamenL	vlmt.stm_Post	~	education_years	0.0755123	0.102133	0.739349	0.459695
gm_PutamenL	vlmt.ltm_Post	~	gm_PutamenL_change	-0.177234	0.166112	-1.06696	0.285992
gm_PutamenL	vlmt.ltm_Post	~	panss.pos_Pre	-0.0579986	0.0874637	-0.663116	0.507256
gm_PutamenL	vlmt.ltm_Post	~	panss.neg_Pre	-0.0272243	0.120418	-0.226081	0.821139
gm_PutamenL	vlmt.ltm_Post	~	vlmt.stm_Pre	0.256953	0.108203	2.37473	0.0175616
gm_PutamenL	vlmt.ltm_Post	~	vlmt.ltm_Pre	0.540536	0.108769	4.9696	6.7091e-07
gm_PutamenL	vlmt.ltm_Post	~	dst.wm_Pre	0.202321	0.0793005	2.55132	0.0107316
gm_PutamenL	vlmt.ltm_Post	~	tmt.mean_Pre	-0.0876969	0.0788349	-1.11241	0.265961
gm_PutamenL	vlmt.ltm_Post	~	gaf_Pre	0.212004	0.115681	1.83265	0.0668548
gm_PutamenL	vlmt.ltm_Post	~	group	-0.135912	0.0880857	-1.54295	0.122842
gm_PutamenL	vlmt.ltm_Post	~	age	-0.0829313	0.0808096	-1.02626	0.304771
gm_PutamenL	vlmt.ltm_Post	~	sex	-0.201392	0.166763	-1.20766	0.22718
gm_PutamenL	vlmt.ltm_Post	~	study	0.585936	0.174044	3.3666	0.00076101
gm_PutamenL	vlmt.ltm_Post	~	cpz	-0.160488	0.0781061	-2.05474	0.0399038
gm_PutamenL	vlmt.ltm_Post	~	education_years	0.0619396	0.0776227	0.797958	0.424895
gm_PutamenL	dst.wm_Post	~	gm_PutamenL_change	0.27122	0.234927	1.15449	0.2483
gm_PutamenL	dst.wm_Post	~	panss.pos_Pre	-0.0546667	0.123697	-0.44194	0.658533
gm_PutamenL	dst.wm_Post	~	panss.neg_Pre	0.226873	0.170304	1.33216	0.182807
gm_PutamenL	dst.wm_Post	~	vlmt.stm_Pre	0.231597	0.153028	1.51342	0.130172
gm_PutamenL	dst.wm_Post	~	vlmt.ltm_Pre	0.139038	0.153828	0.903854	0.366073
gm_PutamenL	dst.wm_Post	~	dst.wm_Pre	0.353549	0.112152	3.1524	0.00161932
gm_PutamenL	dst.wm_Post	~	tmt.mean_Pre	0.120786	0.111494	1.08334	0.278656
gm_PutamenL	dst.wm_Post	~	gaf_Pre	0.158475	0.163605	0.968644	0.332723
gm_PutamenL	dst.wm_Post	~	group	0.0539909	0.124577	0.433394	0.664729
gm_PutamenL	dst.wm_Post	~	age	0.0381535	0.114287	0.333841	0.7385
gm_PutamenL	dst.wm_Post	~	sex	0.361975	0.235847	1.53479	0.124837
gm_PutamenL	dst.wm_Post	~	study	-0.225046	0.246145	-0.914284	0.360567
gm_PutamenL	dst.wm_Post	~	cpz	-0.000919769	0.110463	-0.00832648	0.993357
gm_PutamenL	dst.wm_Post	~	education_years	-0.00741094	0.109779	-0.0675076	0.946178
gm_PutamenL	tmt.mean_Post	~	gm_PutamenL_change	-0.418928	0.168556	-2.48539	0.012941
gm_PutamenL	tmt.mean_Post	~	panss.pos_Pre	0.144551	0.0887508	1.62873	0.10337
gm_PutamenL	tmt.mean_Post	~	panss.neg_Pre	0.133961	0.12219	1.09633	0.272936
gm_PutamenL	tmt.mean_Post	~	vlmt.stm_Pre	0.0747782	0.109795	0.68107	0.495828
gm_PutamenL	tmt.mean_Post	~	vlmt.ltm_Pre	0.215428	0.110369	1.95189	0.0509518
gm_PutamenL	tmt.mean_Post	~	dst.wm_Pre	0.0710917	0.0804674	0.883484	0.376975
gm_PutamenL	tmt.mean_Post	~	tmt.mean_Pre	0.634842	0.079995	7.93602	1.9984e-15
gm_PutamenL	tmt.mean_Post	~	gaf_Pre	0.106177	0.117384	0.904528	0.365716
gm_PutamenL	tmt.mean_Post	~	group	0.075789	0.089382	0.847923	0.396481
gm_PutamenL	tmt.mean_Post	~	age	-0.0962772	0.0819988	-1.17413	0.240343
gm_PutamenL	tmt.mean_Post	~	sex	-0.0443754	0.169217	-0.26224	0.793136
gm_PutamenL	tmt.mean_Post	~	study	-0.320768	0.176605	-1.8163	0.0693239
gm_PutamenL	tmt.mean_Post	~	cpz	-0.143269	0.0792555	-1.80769	0.0706549
gm_PutamenL	tmt.mean_Post	~	education_years	-0.0424635	0.0787649	-0.539116	0.589807
gm_PutamenL	gaf_Post	~	gm_PutamenL_change	-0.377457	0.20249	-1.86407	0.0623112
gm_PutamenL	gaf_Post	~	panss.pos_Pre	-0.00399717	0.106618	-0.0374905	0.970094
gm_PutamenL	gaf_Post	~	panss.neg_Pre	0.0414896	0.14679	0.282646	0.777448
gm_PutamenL	gaf_Post	~	vlmt.stm_Pre	0.227857	0.1319	1.7275	0.0840771
gm_PutamenL	gaf_Post	~	vlmt.ltm_Pre	-0.213188	0.132589	-1.60789	0.107859
gm_PutamenL	gaf_Post	~	dst.wm_Pre	0.00969439	0.0966673	0.100286	0.920117
gm_PutamenL	gaf_Post	~	tmt.mean_Pre	0.206024	0.0960998	2.14385	0.0320447
gm_PutamenL	gaf_Post	~	gaf_Pre	0.538092	0.141016	3.81583	0.000135726
gm_PutamenL	gaf_Post	~	group	-0.243311	0.107377	-2.26596	0.0234538
gm_PutamenL	gaf_Post	~	age	-0.0355052	0.098507	-0.360434	0.718523
gm_PutamenL	gaf_Post	~	sex	-0.426452	0.203284	-2.09782	0.0359213
gm_PutamenL	gaf_Post	~	study	-0.0183404	0.212159	-0.0864463	0.931112
gm_PutamenL	gaf_Post	~	cpz	-0.180286	0.0952114	-1.89354	0.0582866
gm_PutamenL	gaf_Post	~	education_years	0.151778	0.0946221	1.60404	0.108704
gm_PutamenL	gm_PutamenL_change	~	panss.pos_Pre	0.0413119	0.0661327	0.624682	0.53218
gm_PutamenL	gm_PutamenL_change	~	panss.neg_Pre	-0.0324057	0.0912406	-0.355168	0.722464
gm_PutamenL	gm_PutamenL_change	~	vlmt.stm_Pre	-0.114842	0.0807815	-1.42163	0.155132
gm_PutamenL	gm_PutamenL_change	~	vlmt.ltm_Pre	0.0161483	0.082471	0.195806	0.844762
gm_PutamenL	gm_PutamenL_change	~	dst.wm_Pre	0.115843	0.0583482	1.98538	0.0471019
gm_PutamenL	gm_PutamenL_change	~	tmt.mean_Pre	0.0765757	0.0590092	1.29769	0.194394
gm_PutamenL	gm_PutamenL_change	~	gaf_Pre	0.0303407	0.0876558	0.346134	0.729242
gm_PutamenL	gm_PutamenL_change	~	group	-0.0581587	0.066406	-0.875804	0.381136
gm_PutamenL	gm_PutamenL_change	~	age	-0.154382	0.0581223	-2.65615	0.00790389
gm_PutamenL	gm_PutamenL_change	~	sex	-0.28618	0.121234	-2.36056	0.0182474
gm_PutamenL	gm_PutamenL_change	~	study	0.148035	0.13068	1.1328	0.257297
gm_PutamenL	gm_PutamenL_change	~	cpz	-0.0472541	0.05894	-0.801731	0.422708
gm_PutamenL	gm_PutamenL_change	~	education_years	-0.00612521	0.0588682	-0.104049	0.91713
gm_PutamenL	panss.pos_Pre	~	group	0.0997567	0.159323	0.626129	0.53123
gm_PutamenL	panss.pos_Pre	~	age	0.130257	0.134323	0.969729	0.332181
gm_PutamenL	panss.pos_Pre	~	sex	-0.177344	0.289004	-0.613639	0.539454
gm_PutamenL	panss.pos_Pre	~	study	0.557717	0.286919	1.94382	0.0519177
gm_PutamenL	panss.pos_Pre	~	cpz	0.209967	0.142865	1.46968	0.141647
gm_PutamenL	panss.pos_Pre	~	education_years	-0.0356324	0.133602	-0.266706	0.789695
gm_PutamenL	panss.neg_Pre	~	group	0.037399	0.143426	0.260755	0.794282
gm_PutamenL	panss.neg_Pre	~	age	-0.0223389	0.120921	-0.18474	0.853433
gm_PutamenL	panss.neg_Pre	~	sex	-0.321311	0.260168	-1.23501	0.216827
gm_PutamenL	panss.neg_Pre	~	study	1.00096	0.258291	3.87532	0.000106483
gm_PutamenL	panss.neg_Pre	~	cpz	0.0934841	0.12861	0.726878	0.467301
gm_PutamenL	panss.neg_Pre	~	education_years	-0.0784082	0.120271	-0.651928	0.514447
gm_PutamenL	vlmt.stm_Pre	~	group	-0.199572	0.139954	-1.42598	0.153873
gm_PutamenL	vlmt.stm_Pre	~	age	-0.277762	0.117993	-2.35405	0.0185699
gm_PutamenL	vlmt.stm_Pre	~	sex	-0.101631	0.25387	-0.400326	0.688916
gm_PutamenL	vlmt.stm_Pre	~	study	0.0614998	0.252038	0.24401	0.807223
gm_PutamenL	vlmt.stm_Pre	~	cpz	-0.11577	0.125497	-0.922493	0.356271
gm_PutamenL	vlmt.stm_Pre	~	education_years	0.268393	0.11736	2.28693	0.0221998
gm_PutamenL	vlmt.ltm_Pre	~	group	-0.10266	0.138996	-0.738581	0.460161
gm_PutamenL	vlmt.ltm_Pre	~	age	-0.26568	0.117185	-2.26718	0.0233794
gm_PutamenL	vlmt.ltm_Pre	~	sex	-0.265309	0.252132	-1.05226	0.292679
gm_PutamenL	vlmt.ltm_Pre	~	study	0.327088	0.250312	1.30672	0.191308
gm_PutamenL	vlmt.ltm_Pre	~	cpz	-0.0310199	0.124638	-0.24888	0.803453
gm_PutamenL	vlmt.ltm_Pre	~	education_years	0.121651	0.116556	1.04371	0.296619
gm_PutamenL	dst.wm_Pre	~	group	-0.0470716	0.152139	-0.309399	0.757018
gm_PutamenL	dst.wm_Pre	~	age	-0.0964598	0.128266	-0.752029	0.452033
gm_PutamenL	dst.wm_Pre	~	sex	0.159866	0.275973	0.579281	0.5624
gm_PutamenL	dst.wm_Pre	~	study	0.0960111	0.273981	0.35043	0.726016
gm_PutamenL	dst.wm_Pre	~	cpz	-0.0333449	0.136423	-0.244423	0.806903
gm_PutamenL	dst.wm_Pre	~	education_years	0.169076	0.127577	1.32528	0.185078
gm_PutamenL	tmt.mean_Pre	~	group	-0.215643	0.147513	-1.46186	0.143779
gm_PutamenL	tmt.mean_Pre	~	age	-0.280982	0.124366	-2.25932	0.0238636
gm_PutamenL	tmt.mean_Pre	~	sex	0.0564521	0.267581	0.210972	0.832909
gm_PutamenL	tmt.mean_Pre	~	study	-0.156633	0.26565	-0.58962	0.555445
gm_PutamenL	tmt.mean_Pre	~	cpz	0.0354077	0.132275	0.267683	0.788944
gm_PutamenL	tmt.mean_Pre	~	education_years	0.307732	0.123698	2.48777	0.0128548
gm_PutamenL	gaf_Pre	~	group	0.11057	0.146718	0.753622	0.451076
gm_PutamenL	gaf_Pre	~	age	-0.027259	0.123696	-0.22037	0.825583
gm_PutamenL	gaf_Pre	~	sex	-0.157242	0.266141	-0.590823	0.554639
gm_PutamenL	gaf_Pre	~	study	-0.442278	0.26422	-1.6739	0.09415
gm_PutamenL	gaf_Pre	~	cpz	-0.139058	0.131563	-1.05697	0.290526
gm_PutamenL	gaf_Pre	~	education_years	-0.106536	0.123032	-0.86592	0.386534
gm_PutamenL	panss.pos_Post	~~	panss.neg_Post	0.140252	0.0376356	3.72656	0.000194107
gm_PutamenL	panss.pos_Post	~~	vlmt.stm_Post	-0.0353772	0.0442386	-0.799691	0.42389
gm_PutamenL	panss.pos_Post	~~	vlmt.ltm_Post	0.0893568	0.0352944	2.53176	0.0113493
gm_PutamenL	panss.pos_Post	~~	dst.wm_Post	0.0593398	0.0478955	1.23894	0.215367
gm_PutamenL	panss.pos_Post	~~	tmt.mean_Post	-0.0447999	0.0344091	-1.30198	0.192924
gm_PutamenL	panss.pos_Post	~~	gaf_Post	-0.0993617	0.0426548	-2.32944	0.019836
gm_PutamenL	panss.neg_Post	~~	vlmt.stm_Post	-0.0286383	0.0457508	-0.625963	0.531339
gm_PutamenL	panss.neg_Post	~~	vlmt.ltm_Post	0.00419958	0.0346669	0.121141	0.90358
gm_PutamenL	panss.neg_Post	~~	dst.wm_Post	-0.00209103	0.0490234	-0.0426536	0.965978
gm_PutamenL	panss.neg_Post	~~	tmt.mean_Post	-0.00592732	0.0351809	-0.168481	0.866205
gm_PutamenL	panss.neg_Post	~~	gaf_Post	-0.14462	0.0460151	-3.14287	0.001673
gm_PutamenL	vlmt.stm_Post	~~	vlmt.ltm_Post	0.138397	0.0491113	2.81803	0.00483189
gm_PutamenL	vlmt.stm_Post	~~	dst.wm_Post	0.0190437	0.064976	0.293088	0.769455
gm_PutamenL	vlmt.stm_Post	~~	tmt.mean_Post	0.0299327	0.0467398	0.64041	0.521906
gm_PutamenL	vlmt.stm_Post	~~	gaf_Post	0.0193143	0.0560194	0.344778	0.730261
gm_PutamenL	vlmt.ltm_Post	~~	dst.wm_Post	0.0403183	0.0496096	0.812711	0.416384
gm_PutamenL	vlmt.ltm_Post	~~	tmt.mean_Post	-0.045317	0.0358644	-1.26357	0.206386
gm_PutamenL	vlmt.ltm_Post	~~	gaf_Post	0.0555772	0.0431077	1.28926	0.197307
gm_PutamenL	dst.wm_Post	~~	tmt.mean_Post	0.0758281	0.0509783	1.48746	0.136893
gm_PutamenL	dst.wm_Post	~~	gaf_Post	0.014262	0.0601831	0.236976	0.812675
gm_PutamenL	tmt.mean_Post	~~	gaf_Post	0.108161	0.0452613	2.38971	0.0168619
gm_PutamenL	panss.pos_Pre	~~	panss.neg_Pre	0.539992	0.133582	4.0424	5.29074e-05
gm_PutamenL	panss.pos_Pre	~~	vlmt.stm_Pre	-0.0240279	0.112217	-0.214119	0.830454
gm_PutamenL	panss.pos_Pre	~~	vlmt.ltm_Pre	-0.0449146	0.111552	-0.402632	0.687219
gm_PutamenL	panss.pos_Pre	~~	dst.wm_Pre	-0.163174	0.123664	-1.3195	0.187003
gm_PutamenL	panss.pos_Pre	~~	tmt.mean_Pre	-0.284155	0.123536	-2.30017	0.0214384
gm_PutamenL	panss.pos_Pre	~~	gaf_Pre	-0.458229	0.131005	-3.49779	0.000469132
gm_PutamenL	panss.neg_Pre	~~	vlmt.stm_Pre	-0.10765	0.101891	-1.05652	0.29073
gm_PutamenL	panss.neg_Pre	~~	vlmt.ltm_Pre	-0.122797	0.101479	-1.21007	0.226251
gm_PutamenL	panss.neg_Pre	~~	dst.wm_Pre	0.0115801	0.109786	0.105479	0.915996
gm_PutamenL	panss.neg_Pre	~~	tmt.mean_Pre	-0.20482	0.109522	-1.87014	0.0614648
gm_PutamenL	panss.neg_Pre	~~	gaf_Pre	-0.610139	0.13083	-4.66361	3.10715e-06
gm_PutamenL	vlmt.stm_Pre	~~	vlmt.ltm_Pre	0.498994	0.116318	4.28992	1.78734e-05
gm_PutamenL	vlmt.stm_Pre	~~	dst.wm_Pre	0.306393	0.113862	2.69093	0.00712532
gm_PutamenL	vlmt.stm_Pre	~~	tmt.mean_Pre	0.208543	0.107133	1.94658	0.051585
gm_PutamenL	vlmt.stm_Pre	~~	gaf_Pre	0.108461	0.104202	1.04087	0.297936
gm_PutamenL	vlmt.ltm_Pre	~~	dst.wm_Pre	0.206525	0.109521	1.88572	0.0593333
gm_PutamenL	vlmt.ltm_Pre	~~	tmt.mean_Pre	0.174612	0.10547	1.65556	0.0978105
gm_PutamenL	vlmt.ltm_Pre	~~	gaf_Pre	0.284349	0.10867	2.61663	0.00888017
gm_PutamenL	dst.wm_Pre	~~	tmt.mean_Pre	0.159707	0.114683	1.3926	0.163741
gm_PutamenL	dst.wm_Pre	~~	gaf_Pre	0.0261573	0.112344	0.232832	0.815892
gm_PutamenL	tmt.mean_Pre	~~	gaf_Pre	0.22495	0.112509	1.99939	0.0455664
gm_PutamenL	panss.pos_Post	~~	panss.pos_Post	0.254529	0.0453506	5.61249	1.9944e-08
gm_PutamenL	panss.neg_Post	~~	panss.neg_Post	0.27331	0.0486967	5.61249	1.9944e-08
gm_PutamenL	vlmt.stm_Post	~~	vlmt.stm_Post	0.479484	0.0854317	5.61249	1.9944e-08
gm_PutamenL	vlmt.ltm_Post	~~	vlmt.ltm_Post	0.276959	0.0493469	5.61249	1.9944e-08
gm_PutamenL	dst.wm_Post	~~	dst.wm_Post	0.553962	0.0987017	5.61249	1.9944e-08
gm_PutamenL	tmt.mean_Post	~~	tmt.mean_Post	0.28517	0.05081	5.61249	1.9944e-08
gm_PutamenL	gaf_Post	~~	gaf_Post	0.411551	0.0733277	5.61249	1.9944e-08
gm_PutamenL	gm_PutamenL_change	~~	gm_PutamenL_change	0.159322	0.028387	5.61249	1.9944e-08
gm_PutamenL	panss.pos_Pre	~~	panss.pos_Pre	1.0136	0.180597	5.61249	1.9944e-08
gm_PutamenL	panss.neg_Pre	~~	panss.neg_Pre	0.821422	0.146356	5.61249	1.9944e-08
gm_PutamenL	vlmt.stm_Pre	~~	vlmt.stm_Pre	0.782131	0.139356	5.61249	1.9944e-08
gm_PutamenL	vlmt.ltm_Pre	~~	vlmt.ltm_Pre	0.771459	0.137454	5.61249	1.9944e-08
gm_PutamenL	dst.wm_Pre	~~	dst.wm_Pre	0.924249	0.164677	5.61249	1.9944e-08
gm_PutamenL	tmt.mean_Pre	~~	tmt.mean_Pre	0.868898	0.154815	5.61249	1.9944e-08
gm_PutamenL	gaf_Pre	~~	gaf_Pre	0.859566	0.153153	5.61249	1.9944e-08
gm_PutamenL	group	~~	group	0.752834	0	NA	NA
gm_PutamenL	group	~~	age	-0.029407	0	NA	NA
gm_PutamenL	group	~~	sex	0.0188964	0	NA	NA
gm_PutamenL	group	~~	study	0.0634921	0	NA	NA
gm_PutamenL	group	~~	cpz	-0.270406	0	NA	NA
gm_PutamenL	group	~~	education_years	0.00299719	0	NA	NA
gm_PutamenL	age	~~	age	0.992063	0	NA	NA
gm_PutamenL	age	~~	sex	-0.12299	0	NA	NA
gm_PutamenL	age	~~	study	-0.0468424	0	NA	NA
gm_PutamenL	age	~~	cpz	-0.0513002	0	NA	NA
gm_PutamenL	age	~~	education_years	0.165983	0	NA	NA
gm_PutamenL	sex	~~	sex	0.210632	0	NA	NA
gm_PutamenL	sex	~~	study	0.010582	0	NA	NA
gm_PutamenL	sex	~~	cpz	-0.0198313	0	NA	NA
gm_PutamenL	sex	~~	education_years	-0.0666471	0	NA	NA
gm_PutamenL	study	~~	study	0.222222	0	NA	NA
gm_PutamenL	study	~~	cpz	0.0951995	0	NA	NA
gm_PutamenL	study	~~	education_years	-0.0494052	0	NA	NA
gm_PutamenL	cpz	~~	cpz	0.992063	0	NA	NA
gm_PutamenL	cpz	~~	education_years	0.161705	0	NA	NA
gm_PutamenL	education_years	~~	education_years	0.992063	0	NA	NA
gm_PutamenR	panss.pos_Post	~	gm_PutamenR_change	0.193404	0.129016	1.49907	0.133856
gm_PutamenR	panss.pos_Post	~	panss.pos_Pre	0.55371	0.0852036	6.49867	8.1035e-11
gm_PutamenR	panss.pos_Post	~	panss.neg_Pre	0.171362	0.117364	1.46009	0.144266
gm_PutamenR	panss.pos_Post	~	vlmt.stm_Pre	0.160513	0.103959	1.544	0.122589
gm_PutamenR	panss.pos_Post	~	vlmt.ltm_Pre	-0.0873581	0.106879	-0.817359	0.413723
gm_PutamenR	panss.pos_Post	~	dst.wm_Pre	-0.0869727	0.0767024	-1.1339	0.256837
gm_PutamenR	panss.pos_Post	~	tmt.mean_Pre	-0.0183521	0.0763524	-0.24036	0.810051
gm_PutamenR	panss.pos_Post	~	gaf_Pre	0.0815194	0.112764	0.722922	0.469728
gm_PutamenR	panss.pos_Post	~	group	-0.0535589	0.0855229	-0.626252	0.531149
gm_PutamenR	panss.pos_Post	~	age	0.0617019	0.0754455	0.817835	0.413451
gm_PutamenR	panss.pos_Post	~	sex	0.214784	0.160325	1.33967	0.180351
gm_PutamenR	panss.pos_Post	~	study	0.117882	0.168153	0.701039	0.483278
gm_PutamenR	panss.pos_Post	~	cpz	0.0818827	0.0760041	1.07735	0.281325
gm_PutamenR	panss.pos_Post	~	education_years	-0.0642635	0.0764136	-0.840996	0.40035
gm_PutamenR	panss.neg_Post	~	gm_PutamenR_change	-0.0143571	0.13235	-0.108478	0.913616
gm_PutamenR	panss.neg_Post	~	panss.pos_Pre	0.0162803	0.0874054	0.186262	0.852239
gm_PutamenR	panss.neg_Post	~	panss.neg_Pre	0.620366	0.120397	5.15268	2.56784e-07
gm_PutamenR	panss.neg_Post	~	vlmt.stm_Pre	0.0286367	0.106646	0.268522	0.788298
gm_PutamenR	panss.neg_Post	~	vlmt.ltm_Pre	-0.03739	0.10964	-0.341024	0.733086
gm_PutamenR	panss.neg_Post	~	dst.wm_Pre	0.0651326	0.0786845	0.82777	0.407801
gm_PutamenR	panss.neg_Post	~	tmt.mean_Pre	-0.0208631	0.0783255	-0.266364	0.789959
gm_PutamenR	panss.neg_Post	~	gaf_Pre	0.0389886	0.115678	0.337045	0.736083
gm_PutamenR	panss.neg_Post	~	group	0.129623	0.0877329	1.47747	0.13955
gm_PutamenR	panss.neg_Post	~	age	0.0272053	0.0773951	0.351512	0.725204
gm_PutamenR	panss.neg_Post	~	sex	0.0918526	0.164469	0.558481	0.576516
gm_PutamenR	panss.neg_Post	~	study	0.176856	0.172498	1.02526	0.305239
gm_PutamenR	panss.neg_Post	~	cpz	0.194244	0.0779681	2.49132	0.0127268
gm_PutamenR	panss.neg_Post	~	education_years	-0.137232	0.0783883	-1.75067	0.0800021
gm_PutamenR	vlmt.stm_Post	~	gm_PutamenR_change	0.0903461	0.173981	0.519287	0.603561
gm_PutamenR	vlmt.stm_Post	~	panss.pos_Pre	-0.121639	0.114899	-1.05866	0.289755
gm_PutamenR	vlmt.stm_Post	~	panss.neg_Pre	-0.141667	0.158268	-0.895112	0.370727
gm_PutamenR	vlmt.stm_Post	~	vlmt.stm_Pre	0.278002	0.140191	1.98302	0.0473652
gm_PutamenR	vlmt.stm_Post	~	vlmt.ltm_Pre	0.464338	0.144128	3.22171	0.00127429
gm_PutamenR	vlmt.stm_Post	~	dst.wm_Pre	0.153281	0.103435	1.4819	0.138366
gm_PutamenR	vlmt.stm_Post	~	tmt.mean_Pre	-0.162096	0.102963	-1.57431	0.115415
gm_PutamenR	vlmt.stm_Post	~	gaf_Pre	0.0608877	0.152065	0.400407	0.688857
gm_PutamenR	vlmt.stm_Post	~	group	0.0536574	0.115329	0.465253	0.64175
gm_PutamenR	vlmt.stm_Post	~	age	0.0183477	0.10174	0.18034	0.856886
gm_PutamenR	vlmt.stm_Post	~	sex	0.114929	0.216202	0.531582	0.595015
gm_PutamenR	vlmt.stm_Post	~	study	0.381957	0.226758	1.68443	0.0920993
gm_PutamenR	vlmt.stm_Post	~	cpz	0.0262119	0.102493	0.255743	0.798149
gm_PutamenR	vlmt.stm_Post	~	education_years	0.0820159	0.103045	0.795919	0.426079
gm_PutamenR	vlmt.ltm_Post	~	gm_PutamenR_change	-0.0970843	0.13287	-0.730671	0.46498
gm_PutamenR	vlmt.ltm_Post	~	panss.pos_Pre	-0.0689509	0.0877487	-0.785777	0.431998
gm_PutamenR	vlmt.ltm_Post	~	panss.neg_Pre	-0.0217462	0.12087	-0.179914	0.85722
gm_PutamenR	vlmt.ltm_Post	~	vlmt.stm_Pre	0.274894	0.107065	2.56755	0.0102419
gm_PutamenR	vlmt.ltm_Post	~	vlmt.ltm_Pre	0.527879	0.110071	4.7958	1.62026e-06
gm_PutamenR	vlmt.ltm_Post	~	dst.wm_Pre	0.193693	0.0789935	2.45201	0.0142062
gm_PutamenR	vlmt.ltm_Post	~	tmt.mean_Pre	-0.0950501	0.0786331	-1.20878	0.226747
gm_PutamenR	vlmt.ltm_Post	~	gaf_Pre	0.205406	0.116132	1.76873	0.0769389
gm_PutamenR	vlmt.ltm_Post	~	group	-0.122424	0.0880775	-1.38996	0.164541
gm_PutamenR	vlmt.ltm_Post	~	age	-0.0631883	0.0776991	-0.813244	0.416078
gm_PutamenR	vlmt.ltm_Post	~	sex	-0.178684	0.165114	-1.08218	0.279173
gm_PutamenR	vlmt.ltm_Post	~	study	0.556364	0.173176	3.21272	0.00131487
gm_PutamenR	vlmt.ltm_Post	~	cpz	-0.156146	0.0782744	-1.99485	0.046059
gm_PutamenR	vlmt.ltm_Post	~	education_years	0.055309	0.0786962	0.702817	0.48217
gm_PutamenR	dst.wm_Post	~	gm_PutamenR_change	0.377076	0.182926	2.06136	0.0392687
gm_PutamenR	dst.wm_Post	~	panss.pos_Pre	-0.0293615	0.120806	-0.243046	0.80797
gm_PutamenR	dst.wm_Post	~	panss.neg_Pre	0.219114	0.166405	1.31675	0.187921
gm_PutamenR	dst.wm_Post	~	vlmt.stm_Pre	0.209823	0.147399	1.4235	0.154591
gm_PutamenR	dst.wm_Post	~	vlmt.ltm_Pre	0.181464	0.151538	1.19748	0.231119
gm_PutamenR	dst.wm_Post	~	dst.wm_Pre	0.338736	0.108753	3.11473	0.00184111
gm_PutamenR	dst.wm_Post	~	tmt.mean_Pre	0.117402	0.108257	1.08448	0.278153
gm_PutamenR	dst.wm_Post	~	gaf_Pre	0.171441	0.159883	1.07229	0.283588
gm_PutamenR	dst.wm_Post	~	group	0.025865	0.121259	0.213304	0.83109
gm_PutamenR	dst.wm_Post	~	age	0.0258728	0.106971	0.241869	0.808882
gm_PutamenR	dst.wm_Post	~	sex	0.393158	0.227318	1.72955	0.0837108
gm_PutamenR	dst.wm_Post	~	study	-0.171945	0.238416	-0.721196	0.470789
gm_PutamenR	dst.wm_Post	~	cpz	0.00192721	0.107763	0.0178839	0.985731
gm_PutamenR	dst.wm_Post	~	education_years	0.0208975	0.108343	0.192882	0.847051
gm_PutamenR	tmt.mean_Post	~	gm_PutamenR_change	-0.242674	0.137249	-1.76813	0.0770395
gm_PutamenR	tmt.mean_Post	~	panss.pos_Pre	0.11817	0.0906406	1.30372	0.192331
gm_PutamenR	tmt.mean_Post	~	panss.neg_Pre	0.146873	0.124853	1.17637	0.239448
gm_PutamenR	tmt.mean_Post	~	vlmt.stm_Pre	0.116856	0.110593	1.05663	0.290679
gm_PutamenR	tmt.mean_Post	~	vlmt.ltm_Pre	0.184178	0.113699	1.61988	0.105259
gm_PutamenR	tmt.mean_Post	~	dst.wm_Pre	0.0523154	0.0815969	0.641144	0.521429
gm_PutamenR	tmt.mean_Post	~	tmt.mean_Pre	0.618306	0.0812247	7.6123	2.68674e-14
gm_PutamenR	tmt.mean_Post	~	gaf_Pre	0.0904176	0.11996	0.753734	0.451009
gm_PutamenR	tmt.mean_Post	~	group	0.108103	0.0909803	1.1882	0.234755
gm_PutamenR	tmt.mean_Post	~	age	-0.0506461	0.0802598	-0.631027	0.528023
gm_PutamenR	tmt.mean_Post	~	sex	0.00549267	0.170556	0.0322044	0.974309
gm_PutamenR	tmt.mean_Post	~	study	-0.391119	0.178883	-2.18645	0.0287827
gm_PutamenR	tmt.mean_Post	~	cpz	-0.133554	0.0808541	-1.65179	0.0985782
gm_PutamenR	tmt.mean_Post	~	education_years	-0.0591849	0.0812898	-0.728074	0.466568
gm_PutamenR	gaf_Post	~	gm_PutamenR_change	-0.20545	0.163554	-1.25616	0.209057
gm_PutamenR	gaf_Post	~	panss.pos_Pre	-0.0272733	0.108013	-0.252501	0.800653
gm_PutamenR	gaf_Post	~	panss.neg_Pre	0.05316	0.148782	0.357301	0.720866
gm_PutamenR	gaf_Post	~	vlmt.stm_Pre	0.266098	0.131789	2.01912	0.043475
gm_PutamenR	gaf_Post	~	vlmt.ltm_Pre	-0.240013	0.13549	-1.77145	0.0764865
gm_PutamenR	gaf_Post	~	dst.wm_Pre	-0.00884173	0.0972356	-0.090931	0.927547
gm_PutamenR	gaf_Post	~	tmt.mean_Pre	0.19028	0.096792	1.96586	0.0493148
gm_PutamenR	gaf_Post	~	gaf_Pre	0.524059	0.142951	3.66601	0.000246364
gm_PutamenR	gaf_Post	~	group	-0.214629	0.108417	-1.97965	0.0477427
gm_PutamenR	gaf_Post	~	age	0.00664464	0.0956423	0.0694739	0.944612
gm_PutamenR	gaf_Post	~	sex	-0.377712	0.203245	-1.85841	0.0631111
gm_PutamenR	gaf_Post	~	study	-0.0812738	0.213168	-0.381267	0.703005
gm_PutamenR	gaf_Post	~	cpz	-0.170984	0.0963504	-1.77461	0.0759628
gm_PutamenR	gaf_Post	~	education_years	0.137761	0.0968696	1.42213	0.154989
gm_PutamenR	gm_PutamenR_change	~	panss.pos_Pre	-0.0373945	0.0830704	-0.450154	0.652599
gm_PutamenR	gm_PutamenR_change	~	panss.neg_Pre	-0.00273232	0.114609	-0.0238404	0.98098
gm_PutamenR	gm_PutamenR_change	~	vlmt.stm_Pre	-0.0248579	0.101471	-0.244975	0.806476
gm_PutamenR	gm_PutamenR_change	~	vlmt.ltm_Pre	-0.100898	0.103593	-0.973981	0.330066
gm_PutamenR	gm_PutamenR_change	~	dst.wm_Pre	0.122608	0.073292	1.67287	0.0943538
gm_PutamenR	gm_PutamenR_change	~	tmt.mean_Pre	0.0640534	0.0741224	0.864157	0.387502
gm_PutamenR	gm_PutamenR_change	~	gaf_Pre	-0.0125631	0.110106	-0.1141	0.909158
gm_PutamenR	gm_PutamenR_change	~	group	0.0327574	0.0834136	0.39271	0.694533
gm_PutamenR	gm_PutamenR_change	~	age	-0.078474	0.0730084	-1.07486	0.282436
gm_PutamenR	gm_PutamenR_change	~	sex	-0.288538	0.152284	-1.89474	0.0581274
gm_PutamenR	gm_PutamenR_change	~	study	-0.0343474	0.164149	-0.209245	0.834257
gm_PutamenR	gm_PutamenR_change	~	cpz	-0.0415387	0.0740355	-0.561064	0.574754
gm_PutamenR	gm_PutamenR_change	~	education_years	-0.0794792	0.0739453	-1.07484	0.282447
gm_PutamenR	panss.pos_Pre	~	group	0.0997567	0.159323	0.626129	0.53123
gm_PutamenR	panss.pos_Pre	~	age	0.130257	0.134323	0.969729	0.332181
gm_PutamenR	panss.pos_Pre	~	sex	-0.177344	0.289004	-0.613639	0.539454
gm_PutamenR	panss.pos_Pre	~	study	0.557717	0.286919	1.94382	0.0519177
gm_PutamenR	panss.pos_Pre	~	cpz	0.209967	0.142865	1.46968	0.141647
gm_PutamenR	panss.pos_Pre	~	education_years	-0.0356324	0.133602	-0.266706	0.789695
gm_PutamenR	panss.neg_Pre	~	group	0.037399	0.143426	0.260755	0.794282
gm_PutamenR	panss.neg_Pre	~	age	-0.0223389	0.120921	-0.18474	0.853433
gm_PutamenR	panss.neg_Pre	~	sex	-0.321311	0.260168	-1.23501	0.216827
gm_PutamenR	panss.neg_Pre	~	study	1.00096	0.258291	3.87532	0.000106483
gm_PutamenR	panss.neg_Pre	~	cpz	0.0934841	0.12861	0.726878	0.467301
gm_PutamenR	panss.neg_Pre	~	education_years	-0.0784082	0.120271	-0.651928	0.514447
gm_PutamenR	vlmt.stm_Pre	~	group	-0.199572	0.139954	-1.42598	0.153873
gm_PutamenR	vlmt.stm_Pre	~	age	-0.277762	0.117993	-2.35405	0.0185699
gm_PutamenR	vlmt.stm_Pre	~	sex	-0.101631	0.25387	-0.400326	0.688916
gm_PutamenR	vlmt.stm_Pre	~	study	0.0614998	0.252038	0.24401	0.807223
gm_PutamenR	vlmt.stm_Pre	~	cpz	-0.11577	0.125497	-0.922493	0.356271
gm_PutamenR	vlmt.stm_Pre	~	education_years	0.268393	0.11736	2.28693	0.0221998
gm_PutamenR	vlmt.ltm_Pre	~	group	-0.10266	0.138996	-0.738581	0.460161
gm_PutamenR	vlmt.ltm_Pre	~	age	-0.26568	0.117185	-2.26718	0.0233794
gm_PutamenR	vlmt.ltm_Pre	~	sex	-0.265309	0.252132	-1.05226	0.292679
gm_PutamenR	vlmt.ltm_Pre	~	study	0.327088	0.250312	1.30672	0.191308
gm_PutamenR	vlmt.ltm_Pre	~	cpz	-0.0310199	0.124638	-0.24888	0.803453
gm_PutamenR	vlmt.ltm_Pre	~	education_years	0.121651	0.116556	1.04371	0.296619
gm_PutamenR	dst.wm_Pre	~	group	-0.0470716	0.152139	-0.309399	0.757018
gm_PutamenR	dst.wm_Pre	~	age	-0.0964598	0.128266	-0.752029	0.452033
gm_PutamenR	dst.wm_Pre	~	sex	0.159866	0.275973	0.579281	0.5624
gm_PutamenR	dst.wm_Pre	~	study	0.0960111	0.273981	0.35043	0.726016
gm_PutamenR	dst.wm_Pre	~	cpz	-0.0333449	0.136423	-0.244423	0.806903
gm_PutamenR	dst.wm_Pre	~	education_years	0.169076	0.127577	1.32528	0.185078
gm_PutamenR	tmt.mean_Pre	~	group	-0.215643	0.147513	-1.46186	0.143779
gm_PutamenR	tmt.mean_Pre	~	age	-0.280982	0.124366	-2.25932	0.0238636
gm_PutamenR	tmt.mean_Pre	~	sex	0.0564521	0.267581	0.210972	0.832909
gm_PutamenR	tmt.mean_Pre	~	study	-0.156633	0.26565	-0.58962	0.555445
gm_PutamenR	tmt.mean_Pre	~	cpz	0.0354077	0.132275	0.267683	0.788944
gm_PutamenR	tmt.mean_Pre	~	education_years	0.307732	0.123698	2.48777	0.0128548
gm_PutamenR	gaf_Pre	~	group	0.11057	0.146718	0.753622	0.451076
gm_PutamenR	gaf_Pre	~	age	-0.027259	0.123696	-0.22037	0.825583
gm_PutamenR	gaf_Pre	~	sex	-0.157242	0.266141	-0.590823	0.554639
gm_PutamenR	gaf_Pre	~	study	-0.442278	0.26422	-1.6739	0.09415
gm_PutamenR	gaf_Pre	~	cpz	-0.139058	0.131563	-1.05697	0.290526
gm_PutamenR	gaf_Pre	~	education_years	-0.106536	0.123032	-0.86592	0.386534
gm_PutamenR	panss.pos_Post	~~	panss.neg_Post	0.149711	0.0389427	3.84439	0.000120851
gm_PutamenR	panss.pos_Post	~~	vlmt.stm_Post	-0.0337715	0.0449885	-0.75067	0.452851
gm_PutamenR	panss.pos_Post	~~	vlmt.ltm_Post	0.084459	0.0358208	2.35782	0.0183827
gm_PutamenR	panss.pos_Post	~~	dst.wm_Post	0.0557253	0.04761	1.17045	0.241818
gm_PutamenR	panss.pos_Post	~~	tmt.mean_Post	-0.0557354	0.0360222	-1.54725	0.121802
gm_PutamenR	panss.pos_Post	~~	gaf_Post	-0.109857	0.0443192	-2.47876	0.0131841
gm_PutamenR	panss.neg_Post	~~	vlmt.stm_Post	-0.0254691	0.0460561	-0.553001	0.580262
gm_PutamenR	panss.neg_Post	~~	vlmt.ltm_Post	-0.000709762	0.0350878	-0.0202281	0.983861
gm_PutamenR	panss.neg_Post	~~	dst.wm_Post	0.00624643	0.0483127	0.129292	0.897127
gm_PutamenR	panss.neg_Post	~~	tmt.mean_Post	-0.0175791	0.0363117	-0.484118	0.628302
gm_PutamenR	panss.neg_Post	~~	gaf_Post	-0.15507	0.0474038	-3.27126	0.0010707
gm_PutamenR	vlmt.stm_Post	~~	vlmt.ltm_Post	0.137481	0.0492697	2.79038	0.00526459
gm_PutamenR	vlmt.stm_Post	~~	dst.wm_Post	0.015256	0.0635303	0.240137	0.810224
gm_PutamenR	vlmt.stm_Post	~~	tmt.mean_Post	0.0280668	0.0477758	0.587469	0.556889
gm_PutamenR	vlmt.stm_Post	~~	gaf_Post	0.0173333	0.0568183	0.305066	0.760316
gm_PutamenR	vlmt.ltm_Post	~~	dst.wm_Post	0.0418624	0.048782	0.858153	0.390808
gm_PutamenR	vlmt.ltm_Post	~~	tmt.mean_Post	-0.0394102	0.0367237	-1.07315	0.283202
gm_PutamenR	vlmt.ltm_Post	~~	gaf_Post	0.0612215	0.0440409	1.3901	0.164497
gm_PutamenR	dst.wm_Post	~~	tmt.mean_Post	0.0807288	0.0511165	1.57931	0.114265
gm_PutamenR	dst.wm_Post	~~	gaf_Post	0.0174262	0.0597357	0.291722	0.770499
gm_PutamenR	tmt.mean_Post	~~	gaf_Post	0.120821	0.0473053	2.55407	0.0106472
gm_PutamenR	panss.pos_Pre	~~	panss.neg_Pre	0.539992	0.133582	4.0424	5.29074e-05
gm_PutamenR	panss.pos_Pre	~~	vlmt.stm_Pre	-0.0240279	0.112217	-0.214119	0.830454
gm_PutamenR	panss.pos_Pre	~~	vlmt.ltm_Pre	-0.0449146	0.111552	-0.402632	0.687219
gm_PutamenR	panss.pos_Pre	~~	dst.wm_Pre	-0.163174	0.123664	-1.3195	0.187003
gm_PutamenR	panss.pos_Pre	~~	tmt.mean_Pre	-0.284155	0.123536	-2.30017	0.0214384
gm_PutamenR	panss.pos_Pre	~~	gaf_Pre	-0.458229	0.131005	-3.49779	0.000469132
gm_PutamenR	panss.neg_Pre	~~	vlmt.stm_Pre	-0.10765	0.101891	-1.05652	0.29073
gm_PutamenR	panss.neg_Pre	~~	vlmt.ltm_Pre	-0.122797	0.101479	-1.21007	0.226251
gm_PutamenR	panss.neg_Pre	~~	dst.wm_Pre	0.0115801	0.109786	0.105479	0.915996
gm_PutamenR	panss.neg_Pre	~~	tmt.mean_Pre	-0.20482	0.109522	-1.87014	0.0614648
gm_PutamenR	panss.neg_Pre	~~	gaf_Pre	-0.610139	0.13083	-4.66361	3.10715e-06
gm_PutamenR	vlmt.stm_Pre	~~	vlmt.ltm_Pre	0.498994	0.116318	4.28992	1.78734e-05
gm_PutamenR	vlmt.stm_Pre	~~	dst.wm_Pre	0.306393	0.113862	2.69093	0.00712532
gm_PutamenR	vlmt.stm_Pre	~~	tmt.mean_Pre	0.208543	0.107133	1.94658	0.051585
gm_PutamenR	vlmt.stm_Pre	~~	gaf_Pre	0.108461	0.104202	1.04087	0.297936
gm_PutamenR	vlmt.ltm_Pre	~~	dst.wm_Pre	0.206525	0.109521	1.88572	0.0593333
gm_PutamenR	vlmt.ltm_Pre	~~	tmt.mean_Pre	0.174612	0.10547	1.65556	0.0978105
gm_PutamenR	vlmt.ltm_Pre	~~	gaf_Pre	0.284349	0.10867	2.61663	0.00888017
gm_PutamenR	dst.wm_Pre	~~	tmt.mean_Pre	0.159707	0.114683	1.3926	0.163741
gm_PutamenR	dst.wm_Pre	~~	gaf_Pre	0.0261574	0.112344	0.232832	0.815892
gm_PutamenR	tmt.mean_Pre	~~	gaf_Pre	0.22495	0.112509	1.99939	0.0455664
gm_PutamenR	panss.pos_Post	~~	panss.pos_Post	0.26361	0.0469686	5.61249	1.9944e-08
gm_PutamenR	panss.neg_Post	~~	panss.neg_Post	0.277411	0.0494274	5.61249	1.9944e-08
gm_PutamenR	vlmt.stm_Post	~~	vlmt.stm_Post	0.479379	0.0854129	5.61249	1.9944e-08
gm_PutamenR	vlmt.ltm_Post	~~	vlmt.ltm_Post	0.279594	0.0498164	5.61249	1.9944e-08
gm_PutamenR	dst.wm_Post	~~	dst.wm_Post	0.529938	0.0944213	5.61249	1.9944e-08
gm_PutamenR	tmt.mean_Post	~~	tmt.mean_Post	0.298327	0.0531542	5.61249	1.9944e-08
gm_PutamenR	gaf_Post	~~	gaf_Post	0.423639	0.0754815	5.61249	1.9944e-08
gm_PutamenR	gm_PutamenR_change	~~	gm_PutamenR_change	0.251382	0.0447897	5.61249	1.9944e-08
gm_PutamenR	panss.pos_Pre	~~	panss.pos_Pre	1.0136	0.180597	5.61249	1.9944e-08
gm_PutamenR	panss.neg_Pre	~~	panss.neg_Pre	0.821422	0.146356	5.61249	1.9944e-08
gm_PutamenR	vlmt.stm_Pre	~~	vlmt.stm_Pre	0.782131	0.139356	5.61249	1.9944e-08
gm_PutamenR	vlmt.ltm_Pre	~~	vlmt.ltm_Pre	0.771459	0.137454	5.61249	1.9944e-08
gm_PutamenR	dst.wm_Pre	~~	dst.wm_Pre	0.924249	0.164677	5.61249	1.9944e-08
gm_PutamenR	tmt.mean_Pre	~~	tmt.mean_Pre	0.868898	0.154815	5.61249	1.9944e-08
gm_PutamenR	gaf_Pre	~~	gaf_Pre	0.859566	0.153153	5.61249	1.9944e-08
gm_PutamenR	group	~~	group	0.752834	0	NA	NA
gm_PutamenR	group	~~	age	-0.029407	0	NA	NA
gm_PutamenR	group	~~	sex	0.0188964	0	NA	NA
gm_PutamenR	group	~~	study	0.0634921	0	NA	NA
gm_PutamenR	group	~~	cpz	-0.270406	0	NA	NA
gm_PutamenR	group	~~	education_years	0.00299719	0	NA	NA
gm_PutamenR	age	~~	age	0.992063	0	NA	NA
gm_PutamenR	age	~~	sex	-0.12299	0	NA	NA
gm_PutamenR	age	~~	study	-0.0468424	0	NA	NA
gm_PutamenR	age	~~	cpz	-0.0513002	0	NA	NA
gm_PutamenR	age	~~	education_years	0.165983	0	NA	NA
gm_PutamenR	sex	~~	sex	0.210632	0	NA	NA
gm_PutamenR	sex	~~	study	0.010582	0	NA	NA
gm_PutamenR	sex	~~	cpz	-0.0198313	0	NA	NA
gm_PutamenR	sex	~~	education_years	-0.0666471	0	NA	NA
gm_PutamenR	study	~~	study	0.222222	0	NA	NA
gm_PutamenR	study	~~	cpz	0.0951995	0	NA	NA
gm_PutamenR	study	~~	education_years	-0.0494052	0	NA	NA
gm_PutamenR	cpz	~~	cpz	0.992063	0	NA	NA
gm_PutamenR	cpz	~~	education_years	0.161705	0	NA	NA
gm_PutamenR	education_years	~~	education_years	0.992063	0	NA	NA
gm_PallidumL	panss.pos_Post	~	gm_PallidumL_change	0.230359	0.143352	1.60695	0.108065
gm_PallidumL	panss.pos_Post	~	panss.pos_Pre	0.560835	0.0853184	6.57344	4.9166e-11
gm_PallidumL	panss.pos_Post	~	panss.neg_Pre	0.150286	0.117759	1.27621	0.201881
gm_PallidumL	panss.pos_Post	~	vlmt.stm_Pre	0.145681	0.103831	1.40305	0.1606
gm_PallidumL	panss.pos_Post	~	vlmt.ltm_Pre	-0.0890124	0.106394	-0.836633	0.402799
gm_PallidumL	panss.pos_Post	~	dst.wm_Pre	-0.0779918	0.0754208	-1.03409	0.301095
gm_PallidumL	panss.pos_Post	~	tmt.mean_Pre	-0.00874026	0.0757294	-0.115414	0.908117
gm_PallidumL	panss.pos_Post	~	gaf_Pre	0.0763172	0.112477	0.678514	0.497446
gm_PallidumL	panss.pos_Post	~	group	-0.0532896	0.0852835	-0.624853	0.532068
gm_PallidumL	panss.pos_Post	~	age	0.0542493	0.0747266	0.725971	0.467857
gm_PallidumL	panss.pos_Post	~	sex	0.208218	0.158534	1.31339	0.18905
gm_PallidumL	panss.pos_Post	~	study	0.0925499	0.168067	0.550671	0.581859
gm_PallidumL	panss.pos_Post	~	cpz	0.0804332	0.0757319	1.06208	0.2882
gm_PallidumL	panss.pos_Post	~	education_years	-0.0745372	0.0755954	-0.986001	0.324132
gm_PallidumL	panss.neg_Post	~	gm_PallidumL_change	0.0643235	0.147224	0.436908	0.662178
gm_PallidumL	panss.neg_Post	~	panss.pos_Pre	0.0208264	0.0876232	0.237682	0.812128
gm_PallidumL	panss.neg_Post	~	panss.neg_Pre	0.614668	0.12094	5.0824	3.72695e-07
gm_PallidumL	panss.neg_Post	~	vlmt.stm_Pre	0.0261946	0.106636	0.245644	0.805957
gm_PallidumL	panss.neg_Post	~	vlmt.ltm_Pre	-0.0309544	0.109268	-0.28329	0.776955
gm_PallidumL	panss.neg_Post	~	dst.wm_Pre	0.0592588	0.0774582	0.765042	0.444247
gm_PallidumL	panss.neg_Post	~	tmt.mean_Pre	-0.0225579	0.0777752	-0.29004	0.771785
gm_PallidumL	panss.neg_Post	~	gaf_Pre	0.0383948	0.115515	0.332378	0.739604
gm_PallidumL	panss.neg_Post	~	group	0.127458	0.0875873	1.45522	0.145609
gm_PallidumL	panss.neg_Post	~	age	0.0304889	0.0767452	0.397274	0.691165
gm_PallidumL	panss.neg_Post	~	sex	0.109744	0.162817	0.674034	0.50029
gm_PallidumL	panss.neg_Post	~	study	0.172131	0.172608	0.997237	0.31865
gm_PallidumL	panss.neg_Post	~	cpz	0.196679	0.0777777	2.52873	0.0114476
gm_PallidumL	panss.neg_Post	~	education_years	-0.134668	0.0776375	-1.73457	0.082817
gm_PallidumL	vlmt.stm_Post	~	gm_PallidumL_change	-0.0163243	0.194213	-0.084054	0.933013
gm_PallidumL	vlmt.stm_Post	~	panss.pos_Pre	-0.126035	0.115589	-1.09037	0.27555
gm_PallidumL	vlmt.stm_Post	~	panss.neg_Pre	-0.140458	0.15954	-0.880395	0.378645
gm_PallidumL	vlmt.stm_Post	~	vlmt.stm_Pre	0.276467	0.14067	1.96535	0.0493736
gm_PallidumL	vlmt.stm_Post	~	vlmt.ltm_Pre	0.453957	0.144141	3.14939	0.00163614
gm_PallidumL	vlmt.stm_Post	~	dst.wm_Pre	0.165402	0.10218	1.61873	0.105505
gm_PallidumL	vlmt.stm_Post	~	tmt.mean_Pre	-0.156112	0.102598	-1.52159	0.128111
gm_PallidumL	vlmt.stm_Post	~	gaf_Pre	0.0599492	0.152383	0.39341	0.694016
gm_PallidumL	vlmt.stm_Post	~	group	0.0570468	0.115542	0.493734	0.621494
gm_PallidumL	vlmt.stm_Post	~	age	0.0107105	0.101239	0.105794	0.915746
gm_PallidumL	vlmt.stm_Post	~	sex	0.0853719	0.214781	0.397483	0.691011
gm_PallidumL	vlmt.stm_Post	~	study	0.380178	0.227697	1.66967	0.094985
gm_PallidumL	vlmt.stm_Post	~	cpz	0.0219925	0.102601	0.214349	0.830275
gm_PallidumL	vlmt.stm_Post	~	education_years	0.074474	0.102416	0.72717	0.467122
gm_PallidumL	vlmt.ltm_Post	~	gm_PallidumL_change	-0.391841	0.140201	-2.79486	0.00519228
gm_PallidumL	vlmt.ltm_Post	~	panss.pos_Pre	-0.0897437	0.0834429	-1.07551	0.282146
gm_PallidumL	vlmt.ltm_Post	~	panss.neg_Pre	0.0134704	0.115171	0.11696	0.906892
gm_PallidumL	vlmt.ltm_Post	~	vlmt.stm_Pre	0.294358	0.101549	2.89867	0.00374743
gm_PallidumL	vlmt.ltm_Post	~	vlmt.ltm_Pre	0.507295	0.104055	4.87527	1.0866e-06
gm_PallidumL	vlmt.ltm_Post	~	dst.wm_Pre	0.206848	0.0737629	2.80423	0.00504364
gm_PallidumL	vlmt.ltm_Post	~	tmt.mean_Pre	-0.0965461	0.0740647	-1.30354	0.192391
gm_PallidumL	vlmt.ltm_Post	~	gaf_Pre	0.211342	0.110004	1.92121	0.0547048
gm_PallidumL	vlmt.ltm_Post	~	group	-0.115286	0.0834087	-1.38218	0.166916
gm_PallidumL	vlmt.ltm_Post	~	age	-0.0687091	0.0730839	-0.94014	0.347146
gm_PallidumL	vlmt.ltm_Post	~	sex	-0.234425	0.155049	-1.51194	0.130549
gm_PallidumL	vlmt.ltm_Post	~	study	0.591489	0.164373	3.59846	0.00032011
gm_PallidumL	vlmt.ltm_Post	~	cpz	-0.163313	0.0740671	-2.20493	0.027459
gm_PallidumL	vlmt.ltm_Post	~	education_years	0.0543536	0.0739336	0.735167	0.462238
gm_PallidumL	dst.wm_Post	~	gm_PallidumL_change	0.258379	0.208001	1.2422	0.214163
gm_PallidumL	dst.wm_Post	~	panss.pos_Pre	-0.0273574	0.123796	-0.220989	0.825101
gm_PallidumL	dst.wm_Post	~	panss.neg_Pre	0.195037	0.170867	1.14146	0.25368
gm_PallidumL	dst.wm_Post	~	vlmt.stm_Pre	0.189206	0.150658	1.25587	0.209164
gm_PallidumL	dst.wm_Post	~	vlmt.ltm_Pre	0.16345	0.154375	1.05878	0.289698
gm_PallidumL	dst.wm_Post	~	dst.wm_Pre	0.368445	0.109434	3.36681	0.000760432
gm_PallidumL	dst.wm_Post	~	tmt.mean_Pre	0.138441	0.109882	1.2599	0.207705
gm_PallidumL	dst.wm_Post	~	gaf_Pre	0.163594	0.163202	1.0024	0.31615
gm_PallidumL	dst.wm_Post	~	group	0.0314131	0.123745	0.253854	0.799608
gm_PallidumL	dst.wm_Post	~	age	0.00494625	0.108427	0.0456183	0.963615
gm_PallidumL	dst.wm_Post	~	sex	0.339584	0.23003	1.47626	0.139875
gm_PallidumL	dst.wm_Post	~	study	-0.205859	0.243863	-0.844156	0.398582
gm_PallidumL	dst.wm_Post	~	cpz	-0.00635091	0.109886	-0.0577956	0.953911
gm_PallidumL	dst.wm_Post	~	education_years	-0.00335419	0.109688	-0.0305794	0.975605
gm_PallidumL	tmt.mean_Post	~	gm_PallidumL_change	-0.243162	0.153613	-1.58295	0.113433
gm_PallidumL	tmt.mean_Post	~	panss.pos_Pre	0.112088	0.0914256	1.226	0.220197
gm_PallidumL	tmt.mean_Post	~	panss.neg_Pre	0.169226	0.126189	1.34105	0.179903
gm_PallidumL	tmt.mean_Post	~	vlmt.stm_Pre	0.13347	0.111264	1.19958	0.230303
gm_PallidumL	tmt.mean_Post	~	vlmt.ltm_Pre	0.189811	0.114009	1.66487	0.0959386
gm_PallidumL	tmt.mean_Post	~	dst.wm_Pre	0.0381123	0.0808195	0.471573	0.637231
gm_PallidumL	tmt.mean_Post	~	tmt.mean_Pre	0.605693	0.0811502	7.46385	8.39329e-14
gm_PallidumL	tmt.mean_Post	~	gaf_Pre	0.0963929	0.120528	0.799754	0.423853
gm_PallidumL	tmt.mean_Post	~	group	0.106557	0.0913881	1.16598	0.243623
gm_PallidumL	tmt.mean_Post	~	age	-0.0397564	0.0800755	-0.496486	0.619552
gm_PallidumL	tmt.mean_Post	~	sex	0.0235386	0.169882	0.138558	0.889799
gm_PallidumL	tmt.mean_Post	~	study	-0.363056	0.180098	-2.01588	0.043812
gm_PallidumL	tmt.mean_Post	~	cpz	-0.130423	0.0811528	-1.60713	0.108025
gm_PallidumL	tmt.mean_Post	~	education_years	-0.0452787	0.0810065	-0.558951	0.576195
gm_PallidumL	gaf_Post	~	gm_PallidumL_change	-0.377607	0.178221	-2.11876	0.0341108
gm_PallidumL	gaf_Post	~	panss.pos_Pre	-0.0431267	0.106071	-0.406583	0.684314
gm_PallidumL	gaf_Post	~	panss.neg_Pre	0.087403	0.146403	0.597003	0.550505
gm_PallidumL	gaf_Post	~	vlmt.stm_Pre	0.287636	0.129087	2.22823	0.0258652
gm_PallidumL	gaf_Post	~	vlmt.ltm_Pre	-0.24856	0.132272	-1.87915	0.0602243
gm_PallidumL	gaf_Post	~	dst.wm_Pre	-0.00988298	0.093766	-0.105401	0.916058
gm_PallidumL	gaf_Post	~	tmt.mean_Pre	0.181671	0.0941497	1.9296	0.053657
gm_PallidumL	gaf_Post	~	gaf_Pre	0.531185	0.139836	3.79864	0.000145494
gm_PallidumL	gaf_Post	~	group	-0.211415	0.106028	-1.99396	0.0461562
gm_PallidumL	gaf_Post	~	age	0.010105	0.0929029	0.10877	0.913385
gm_PallidumL	gaf_Post	~	sex	-0.399143	0.197096	-2.02512	0.0428547
gm_PallidumL	gaf_Post	~	study	-0.043582	0.208948	-0.208579	0.834777
gm_PallidumL	gaf_Post	~	cpz	-0.173243	0.0941527	-1.84002	0.0657653
gm_PallidumL	gaf_Post	~	education_years	0.145733	0.093983	1.55064	0.120989
gm_PallidumL	gm_PallidumL_change	~	panss.pos_Pre	-0.0623296	0.0745717	-0.835834	0.403248
gm_PallidumL	gm_PallidumL_change	~	panss.neg_Pre	0.0891976	0.102884	0.866976	0.385955
gm_PallidumL	gm_PallidumL_change	~	vlmt.stm_Pre	0.0435137	0.0910898	0.477701	0.632863
gm_PallidumL	gm_PallidumL_change	~	vlmt.ltm_Pre	-0.07753	0.0929948	-0.833703	0.404448
gm_PallidumL	gm_PallidumL_change	~	dst.wm_Pre	0.0639515	0.0657938	0.972	0.331051
gm_PallidumL	gm_PallidumL_change	~	tmt.mean_Pre	0.0120523	0.0665392	0.181131	0.856265
gm_PallidumL	gm_PallidumL_change	~	gaf_Pre	0.0120354	0.0988413	0.121765	0.903085
gm_PallidumL	gm_PallidumL_change	~	group	0.0263332	0.0748799	0.351673	0.725083
gm_PallidumL	gm_PallidumL_change	~	age	-0.0335325	0.0655391	-0.511641	0.608902
gm_PallidumL	gm_PallidumL_change	~	sex	-0.213745	0.136704	-1.56356	0.117922
gm_PallidumL	gm_PallidumL_change	~	study	0.0811297	0.147356	0.55057	0.581928
gm_PallidumL	gm_PallidumL_change	~	cpz	-0.0285825	0.0664612	-0.430063	0.66715
gm_PallidumL	gm_PallidumL_change	~	education_years	-0.0221304	0.0663802	-0.333389	0.738841
gm_PallidumL	panss.pos_Pre	~	group	0.0997567	0.159323	0.626129	0.53123
gm_PallidumL	panss.pos_Pre	~	age	0.130257	0.134323	0.969729	0.332181
gm_PallidumL	panss.pos_Pre	~	sex	-0.177344	0.289004	-0.613639	0.539454
gm_PallidumL	panss.pos_Pre	~	study	0.557717	0.286919	1.94382	0.0519177
gm_PallidumL	panss.pos_Pre	~	cpz	0.209967	0.142865	1.46968	0.141647
gm_PallidumL	panss.pos_Pre	~	education_years	-0.0356324	0.133602	-0.266706	0.789695
gm_PallidumL	panss.neg_Pre	~	group	0.037399	0.143426	0.260755	0.794282
gm_PallidumL	panss.neg_Pre	~	age	-0.0223389	0.120921	-0.18474	0.853433
gm_PallidumL	panss.neg_Pre	~	sex	-0.321311	0.260168	-1.23501	0.216827
gm_PallidumL	panss.neg_Pre	~	study	1.00096	0.258291	3.87532	0.000106483
gm_PallidumL	panss.neg_Pre	~	cpz	0.0934841	0.12861	0.726878	0.467301
gm_PallidumL	panss.neg_Pre	~	education_years	-0.0784082	0.120271	-0.651928	0.514447
gm_PallidumL	vlmt.stm_Pre	~	group	-0.199572	0.139954	-1.42598	0.153873
gm_PallidumL	vlmt.stm_Pre	~	age	-0.277762	0.117993	-2.35405	0.0185699
gm_PallidumL	vlmt.stm_Pre	~	sex	-0.101631	0.25387	-0.400326	0.688916
gm_PallidumL	vlmt.stm_Pre	~	study	0.0614998	0.252038	0.24401	0.807223
gm_PallidumL	vlmt.stm_Pre	~	cpz	-0.11577	0.125497	-0.922493	0.356271
gm_PallidumL	vlmt.stm_Pre	~	education_years	0.268393	0.11736	2.28693	0.0221998
gm_PallidumL	vlmt.ltm_Pre	~	group	-0.10266	0.138996	-0.738581	0.460161
gm_PallidumL	vlmt.ltm_Pre	~	age	-0.26568	0.117185	-2.26718	0.0233794
gm_PallidumL	vlmt.ltm_Pre	~	sex	-0.265309	0.252132	-1.05226	0.292679
gm_PallidumL	vlmt.ltm_Pre	~	study	0.327088	0.250312	1.30672	0.191308
gm_PallidumL	vlmt.ltm_Pre	~	cpz	-0.0310199	0.124638	-0.24888	0.803453
gm_PallidumL	vlmt.ltm_Pre	~	education_years	0.121651	0.116556	1.04371	0.296619
gm_PallidumL	dst.wm_Pre	~	group	-0.0470716	0.152139	-0.309399	0.757018
gm_PallidumL	dst.wm_Pre	~	age	-0.0964598	0.128266	-0.752029	0.452033
gm_PallidumL	dst.wm_Pre	~	sex	0.159866	0.275973	0.579281	0.5624
gm_PallidumL	dst.wm_Pre	~	study	0.0960111	0.273981	0.35043	0.726016
gm_PallidumL	dst.wm_Pre	~	cpz	-0.0333449	0.136423	-0.244423	0.806903
gm_PallidumL	dst.wm_Pre	~	education_years	0.169076	0.127577	1.32528	0.185078
gm_PallidumL	tmt.mean_Pre	~	group	-0.215643	0.147513	-1.46186	0.143779
gm_PallidumL	tmt.mean_Pre	~	age	-0.280982	0.124366	-2.25932	0.0238636
gm_PallidumL	tmt.mean_Pre	~	sex	0.0564521	0.267581	0.210972	0.832909
gm_PallidumL	tmt.mean_Pre	~	study	-0.156633	0.26565	-0.58962	0.555445
gm_PallidumL	tmt.mean_Pre	~	cpz	0.0354077	0.132275	0.267683	0.788944
gm_PallidumL	tmt.mean_Pre	~	education_years	0.307732	0.123698	2.48777	0.0128548
gm_PallidumL	gaf_Pre	~	group	0.11057	0.146718	0.753622	0.451076
gm_PallidumL	gaf_Pre	~	age	-0.027259	0.123696	-0.22037	0.825583
gm_PallidumL	gaf_Pre	~	sex	-0.157242	0.266141	-0.590823	0.554639
gm_PallidumL	gaf_Pre	~	study	-0.442278	0.26422	-1.6739	0.09415
gm_PallidumL	gaf_Pre	~	cpz	-0.139058	0.131563	-1.05697	0.290526
gm_PallidumL	gaf_Pre	~	education_years	-0.106536	0.123032	-0.86592	0.386534
gm_PallidumL	panss.pos_Post	~~	panss.neg_Post	0.146011	0.0386001	3.78267	0.000155153
gm_PallidumL	panss.pos_Post	~~	vlmt.stm_Post	-0.0286173	0.0449102	-0.63721	0.523988
gm_PallidumL	panss.pos_Post	~~	vlmt.ltm_Post	0.0980243	0.0345952	2.83347	0.00460462
gm_PallidumL	panss.pos_Post	~~	dst.wm_Post	0.0620007	0.0485757	1.27637	0.201824
gm_PallidumL	panss.pos_Post	~~	tmt.mean_Post	-0.0561865	0.036108	-1.55607	0.119691
gm_PallidumL	panss.pos_Post	~~	gaf_Post	-0.102224	0.0430508	-2.3745	0.0175728
gm_PallidumL	panss.neg_Post	~~	vlmt.stm_Post	-0.0255825	0.0460874	-0.555086	0.578836
gm_PallidumL	panss.neg_Post	~~	vlmt.ltm_Post	0.0047465	0.0331941	0.142992	0.886296
gm_PallidumL	panss.neg_Post	~~	dst.wm_Post	0.00151871	0.0492391	0.0308437	0.975394
gm_PallidumL	panss.neg_Post	~~	tmt.mean_Post	-0.0135348	0.0364037	-0.371797	0.710044
gm_PallidumL	panss.neg_Post	~~	gaf_Post	-0.149408	0.0461978	-3.2341	0.00122025
gm_PallidumL	vlmt.stm_Post	~~	vlmt.ltm_Post	0.133981	0.0469226	2.85535	0.00429891
gm_PallidumL	vlmt.stm_Post	~~	dst.wm_Post	0.0246743	0.065028	0.379441	0.70436
gm_PallidumL	vlmt.stm_Post	~~	tmt.mean_Post	0.0217513	0.0480478	0.4527	0.650764
gm_PallidumL	vlmt.stm_Post	~~	gaf_Post	0.0114186	0.0556725	0.205102	0.837492
gm_PallidumL	vlmt.ltm_Post	~~	dst.wm_Post	0.0531694	0.0473657	1.12253	0.261638
gm_PallidumL	vlmt.ltm_Post	~~	tmt.mean_Post	-0.0527894	0.0352618	-1.49707	0.134375
gm_PallidumL	vlmt.ltm_Post	~~	gaf_Post	0.0362619	0.0404351	0.896793	0.36983
gm_PallidumL	dst.wm_Post	~~	tmt.mean_Post	0.0704532	0.0521365	1.35132	0.176592
gm_PallidumL	dst.wm_Post	~~	gaf_Post	0.0177161	0.059647	0.297016	0.766454
gm_PallidumL	tmt.mean_Post	~~	gaf_Post	0.114754	0.0463331	2.47671	0.0132598
gm_PallidumL	panss.pos_Pre	~~	panss.neg_Pre	0.539992	0.133582	4.0424	5.29074e-05
gm_PallidumL	panss.pos_Pre	~~	vlmt.stm_Pre	-0.0240279	0.112217	-0.214119	0.830454
gm_PallidumL	panss.pos_Pre	~~	vlmt.ltm_Pre	-0.0449146	0.111552	-0.402632	0.687219
gm_PallidumL	panss.pos_Pre	~~	dst.wm_Pre	-0.163174	0.123664	-1.3195	0.187003
gm_PallidumL	panss.pos_Pre	~~	tmt.mean_Pre	-0.284155	0.123536	-2.30017	0.0214384
gm_PallidumL	panss.pos_Pre	~~	gaf_Pre	-0.458229	0.131005	-3.49779	0.000469132
gm_PallidumL	panss.neg_Pre	~~	vlmt.stm_Pre	-0.10765	0.101891	-1.05652	0.29073
gm_PallidumL	panss.neg_Pre	~~	vlmt.ltm_Pre	-0.122797	0.101479	-1.21007	0.226251
gm_PallidumL	panss.neg_Pre	~~	dst.wm_Pre	0.0115801	0.109786	0.105479	0.915996
gm_PallidumL	panss.neg_Pre	~~	tmt.mean_Pre	-0.20482	0.109522	-1.87014	0.0614648
gm_PallidumL	panss.neg_Pre	~~	gaf_Pre	-0.610139	0.13083	-4.66361	3.10715e-06
gm_PallidumL	vlmt.stm_Pre	~~	vlmt.ltm_Pre	0.498994	0.116318	4.28992	1.78734e-05
gm_PallidumL	vlmt.stm_Pre	~~	dst.wm_Pre	0.306393	0.113862	2.69093	0.00712532
gm_PallidumL	vlmt.stm_Pre	~~	tmt.mean_Pre	0.208543	0.107133	1.94658	0.051585
gm_PallidumL	vlmt.stm_Pre	~~	gaf_Pre	0.108461	0.104202	1.04087	0.297936
gm_PallidumL	vlmt.ltm_Pre	~~	dst.wm_Pre	0.206525	0.109521	1.88572	0.0593333
gm_PallidumL	vlmt.ltm_Pre	~~	tmt.mean_Pre	0.174612	0.10547	1.65556	0.0978105
gm_PallidumL	vlmt.ltm_Pre	~~	gaf_Pre	0.284349	0.10867	2.61663	0.00888017
gm_PallidumL	dst.wm_Pre	~~	tmt.mean_Pre	0.159707	0.114683	1.3926	0.163741
gm_PallidumL	dst.wm_Pre	~~	gaf_Pre	0.0261574	0.112344	0.232832	0.815892
gm_PallidumL	tmt.mean_Pre	~~	gaf_Pre	0.22495	0.112509	1.99939	0.0455664
gm_PallidumL	panss.pos_Post	~~	panss.pos_Post	0.262264	0.0467286	5.61249	1.9944e-08
gm_PallidumL	panss.neg_Post	~~	panss.neg_Post	0.276624	0.0492873	5.61249	1.9944e-08
gm_PallidumL	vlmt.stm_Post	~~	vlmt.stm_Post	0.481377	0.0857689	5.61249	1.9944e-08
gm_PallidumL	vlmt.ltm_Post	~~	vlmt.ltm_Post	0.25086	0.0446968	5.61249	1.9944e-08
gm_PallidumL	dst.wm_Post	~~	dst.wm_Post	0.552158	0.0983802	5.61249	1.9944e-08
gm_PallidumL	tmt.mean_Post	~~	tmt.mean_Post	0.301153	0.0536577	5.61249	1.9944e-08
gm_PallidumL	gaf_Post	~~	gaf_Post	0.405365	0.0722256	5.61249	1.9944e-08
gm_PallidumL	gm_PallidumL_change	~~	gm_PallidumL_change	0.202577	0.036094	5.61249	1.9944e-08
gm_PallidumL	panss.pos_Pre	~~	panss.pos_Pre	1.0136	0.180597	5.61249	1.9944e-08
gm_PallidumL	panss.neg_Pre	~~	panss.neg_Pre	0.821422	0.146356	5.61249	1.9944e-08
gm_PallidumL	vlmt.stm_Pre	~~	vlmt.stm_Pre	0.782131	0.139356	5.61249	1.9944e-08
gm_PallidumL	vlmt.ltm_Pre	~~	vlmt.ltm_Pre	0.771459	0.137454	5.61249	1.9944e-08
gm_PallidumL	dst.wm_Pre	~~	dst.wm_Pre	0.924249	0.164677	5.61249	1.9944e-08
gm_PallidumL	tmt.mean_Pre	~~	tmt.mean_Pre	0.868898	0.154815	5.61249	1.9944e-08
gm_PallidumL	gaf_Pre	~~	gaf_Pre	0.859566	0.153153	5.61249	1.9944e-08
gm_PallidumL	group	~~	group	0.752834	0	NA	NA
gm_PallidumL	group	~~	age	-0.029407	0	NA	NA
gm_PallidumL	group	~~	sex	0.0188964	0	NA	NA
gm_PallidumL	group	~~	study	0.0634921	0	NA	NA
gm_PallidumL	group	~~	cpz	-0.270406	0	NA	NA
gm_PallidumL	group	~~	education_years	0.00299719	0	NA	NA
gm_PallidumL	age	~~	age	0.992063	0	NA	NA
gm_PallidumL	age	~~	sex	-0.12299	0	NA	NA
gm_PallidumL	age	~~	study	-0.0468424	0	NA	NA
gm_PallidumL	age	~~	cpz	-0.0513002	0	NA	NA
gm_PallidumL	age	~~	education_years	0.165983	0	NA	NA
gm_PallidumL	sex	~~	sex	0.210632	0	NA	NA
gm_PallidumL	sex	~~	study	0.010582	0	NA	NA
gm_PallidumL	sex	~~	cpz	-0.0198313	0	NA	NA
gm_PallidumL	sex	~~	education_years	-0.0666471	0	NA	NA
gm_PallidumL	study	~~	study	0.222222	0	NA	NA
gm_PallidumL	study	~~	cpz	0.0951995	0	NA	NA
gm_PallidumL	study	~~	education_years	-0.0494052	0	NA	NA
gm_PallidumL	cpz	~~	cpz	0.992063	0	NA	NA
gm_PallidumL	cpz	~~	education_years	0.161705	0	NA	NA
gm_PallidumL	education_years	~~	education_years	0.992063	0	NA	NA
gm_PallidumR	panss.pos_Post	~	gm_PallidumR_change	0.102172	0.117985	0.865972	0.386505
gm_PallidumR	panss.pos_Post	~	panss.pos_Pre	0.564535	0.0885504	6.3753	1.82604e-10
gm_PallidumR	panss.pos_Post	~	panss.neg_Pre	0.16399	0.118996	1.37811	0.16817
gm_PallidumR	panss.pos_Post	~	vlmt.stm_Pre	0.168539	0.106162	1.58756	0.112386
gm_PallidumR	panss.pos_Post	~	vlmt.ltm_Pre	-0.109354	0.10736	-1.01858	0.308403
gm_PallidumR	panss.pos_Post	~	dst.wm_Pre	-0.0721668	0.0766233	-0.94184	0.346275
gm_PallidumR	panss.pos_Post	~	tmt.mean_Pre	-0.0150682	0.0775064	-0.194412	0.845853
gm_PallidumR	panss.pos_Post	~	gaf_Pre	0.0941167	0.115381	0.815704	0.414669
gm_PallidumR	panss.pos_Post	~	group	-0.050581	0.0865026	-0.584734	0.558727
gm_PallidumR	panss.pos_Post	~	age	0.0478666	0.0756518	0.632723	0.526915
gm_PallidumR	panss.pos_Post	~	sex	0.174127	0.158731	1.09699	0.272645
gm_PallidumR	panss.pos_Post	~	study	0.127723	0.171119	0.7464	0.455426
gm_PallidumR	panss.pos_Post	~	cpz	0.086033	0.0779798	1.10327	0.269909
gm_PallidumR	panss.pos_Post	~	education_years	-0.0769916	0.0766674	-1.00423	0.315268
gm_PallidumR	panss.neg_Post	~	gm_PallidumR_change	-0.0462014	0.119507	-0.386601	0.699052
gm_PallidumR	panss.neg_Post	~	panss.pos_Pre	0.00865154	0.0896924	0.0964579	0.923157
gm_PallidumR	panss.neg_Post	~	panss.neg_Pre	0.6235	0.120531	5.17295	2.30431e-07
gm_PallidumR	panss.neg_Post	~	vlmt.stm_Pre	0.0231901	0.107532	0.215658	0.829254
gm_PallidumR	panss.neg_Post	~	vlmt.ltm_Pre	-0.0348191	0.108744	-0.320192	0.748823
gm_PallidumR	panss.neg_Post	~	dst.wm_Pre	0.0674	0.0776115	0.868428	0.38516
gm_PallidumR	panss.neg_Post	~	tmt.mean_Pre	-0.0176658	0.078506	-0.225025	0.82196
gm_PallidumR	panss.neg_Post	~	gaf_Pre	0.0323739	0.116869	0.27701	0.781772
gm_PallidumR	panss.neg_Post	~	group	0.130671	0.0876182	1.49136	0.135866
gm_PallidumR	panss.neg_Post	~	age	0.0277252	0.0766275	0.361818	0.717488
gm_PallidumR	panss.neg_Post	~	sex	0.0891456	0.160778	0.554463	0.579262
gm_PallidumR	panss.neg_Post	~	study	0.169895	0.173326	0.980204	0.326985
gm_PallidumR	panss.neg_Post	~	cpz	0.189331	0.0789855	2.39703	0.0165285
gm_PallidumR	panss.neg_Post	~	education_years	-0.137287	0.0776561	-1.76788	0.0770812
gm_PallidumR	vlmt.stm_Post	~	gm_PallidumR_change	0.118176	0.156901	0.753188	0.451337
gm_PallidumR	vlmt.stm_Post	~	panss.pos_Pre	-0.104131	0.117757	-0.884284	0.376543
gm_PallidumR	vlmt.stm_Post	~	panss.neg_Pre	-0.14983	0.158245	-0.946819	0.343731
gm_PallidumR	vlmt.stm_Post	~	vlmt.stm_Pre	0.290601	0.141179	2.05839	0.0395527
gm_PallidumR	vlmt.stm_Post	~	vlmt.ltm_Pre	0.452352	0.142771	3.16838	0.0015329
gm_PallidumR	vlmt.stm_Post	~	dst.wm_Pre	0.154056	0.101896	1.51189	0.130563
gm_PallidumR	vlmt.stm_Post	~	tmt.mean_Pre	-0.166839	0.103071	-1.61869	0.105515
gm_PallidumR	vlmt.stm_Post	~	gaf_Pre	0.0771335	0.153438	0.502702	0.615174
gm_PallidumR	vlmt.stm_Post	~	group	0.0527335	0.115034	0.458416	0.646654
gm_PallidumR	vlmt.stm_Post	~	age	0.0128099	0.100604	0.12733	0.898679
gm_PallidumR	vlmt.stm_Post	~	sex	0.106381	0.211086	0.503969	0.614283
gm_PallidumR	vlmt.stm_Post	~	study	0.39792	0.22756	1.74864	0.0803537
gm_PallidumR	vlmt.stm_Post	~	cpz	0.0365516	0.1037	0.352473	0.724484
gm_PallidumR	vlmt.stm_Post	~	education_years	0.0778928	0.101955	0.763992	0.444872
gm_PallidumR	vlmt.ltm_Post	~	gm_PallidumR_change	-0.152363	0.119078	-1.27952	0.200713
gm_PallidumR	vlmt.ltm_Post	~	panss.pos_Pre	-0.092249	0.0893703	-1.03221	0.301973
gm_PallidumR	vlmt.ltm_Post	~	panss.neg_Pre	-0.0112755	0.120098	-0.0938857	0.9252
gm_PallidumR	vlmt.ltm_Post	~	vlmt.stm_Pre	0.258168	0.107146	2.40951	0.0159739
gm_PallidumR	vlmt.ltm_Post	~	vlmt.ltm_Pre	0.541376	0.108354	4.99637	5.84191e-07
gm_PallidumR	vlmt.ltm_Post	~	dst.wm_Pre	0.195072	0.0773328	2.5225	0.0116525
gm_PallidumR	vlmt.ltm_Post	~	tmt.mean_Pre	-0.087692	0.0782241	-1.12104	0.262273
gm_PallidumR	vlmt.ltm_Post	~	gaf_Pre	0.184217	0.116449	1.58195	0.113661
gm_PallidumR	vlmt.ltm_Post	~	group	-0.120598	0.0873036	-1.38136	0.167169
gm_PallidumR	vlmt.ltm_Post	~	age	-0.0575707	0.0763523	-0.754014	0.450841
gm_PallidumR	vlmt.ltm_Post	~	sex	-0.173259	0.160201	-1.08151	0.27947
gm_PallidumR	vlmt.ltm_Post	~	study	0.535117	0.172704	3.09847	0.00194525
gm_PallidumR	vlmt.ltm_Post	~	cpz	-0.170282	0.0787019	-2.16364	0.0304923
gm_PallidumR	vlmt.ltm_Post	~	education_years	0.0590831	0.0773773	0.763571	0.445123
gm_PallidumR	dst.wm_Post	~	gm_PallidumR_change	0.209235	0.168794	1.23958	0.215129
gm_PallidumR	dst.wm_Post	~	panss.pos_Pre	-0.00648188	0.126684	-0.0511658	0.959193
gm_PallidumR	dst.wm_Post	~	panss.neg_Pre	0.204069	0.170241	1.19871	0.230642
gm_PallidumR	dst.wm_Post	~	vlmt.stm_Pre	0.226732	0.15188	1.49283	0.135481
gm_PallidumR	dst.wm_Post	~	vlmt.ltm_Pre	0.138335	0.153593	0.900659	0.36777
gm_PallidumR	dst.wm_Post	~	dst.wm_Pre	0.366728	0.10962	3.34544	0.000821536
gm_PallidumR	dst.wm_Post	~	tmt.mean_Pre	0.12291	0.110884	1.10846	0.267663
gm_PallidumR	dst.wm_Post	~	gaf_Pre	0.197477	0.165069	1.19633	0.231567
gm_PallidumR	dst.wm_Post	~	group	0.0313414	0.123754	0.253255	0.800071
gm_PallidumR	dst.wm_Post	~	age	-0.000969882	0.108231	-0.00896126	0.99285
gm_PallidumR	dst.wm_Post	~	sex	0.315377	0.227088	1.38879	0.164897
gm_PallidumR	dst.wm_Post	~	study	-0.151138	0.24481	-0.617369	0.536992
gm_PallidumR	dst.wm_Post	~	cpz	0.0112153	0.111561	0.10053	0.919923
gm_PallidumR	dst.wm_Post	~	education_years	-0.00365864	0.109684	-0.0333563	0.97339
gm_PallidumR	tmt.mean_Post	~	gm_PallidumR_change	-0.0504301	0.126948	-0.397251	0.691182
gm_PallidumR	tmt.mean_Post	~	panss.pos_Pre	0.118331	0.0952769	1.24197	0.214247
gm_PallidumR	tmt.mean_Post	~	panss.neg_Pre	0.150914	0.128036	1.17869	0.238522
gm_PallidumR	tmt.mean_Post	~	vlmt.stm_Pre	0.116554	0.114227	1.02037	0.307552
gm_PallidumR	tmt.mean_Post	~	vlmt.ltm_Pre	0.209888	0.115515	1.81698	0.0692207
gm_PallidumR	tmt.mean_Post	~	dst.wm_Pre	0.026958	0.0824438	0.326986	0.743678
gm_PallidumR	tmt.mean_Post	~	tmt.mean_Pre	0.607256	0.0833941	7.28177	3.29514e-13
gm_PallidumR	tmt.mean_Post	~	gaf_Pre	0.0860493	0.124146	0.693132	0.488227
gm_PallidumR	tmt.mean_Post	~	group	0.101811	0.0930736	1.09387	0.274012
gm_PallidumR	tmt.mean_Post	~	age	-0.0322649	0.0813986	-0.396381	0.691824
gm_PallidumR	tmt.mean_Post	~	sex	0.0680368	0.170789	0.398368	0.690359
gm_PallidumR	tmt.mean_Post	~	study	-0.39092	0.184118	-2.12321	0.0337365
gm_PallidumR	tmt.mean_Post	~	cpz	-0.129487	0.0839035	-1.54329	0.122761
gm_PallidumR	tmt.mean_Post	~	education_years	-0.0412022	0.0824913	-0.499474	0.617446
gm_PallidumR	gaf_Post	~	gm_PallidumR_change	-0.214598	0.147222	-1.45765	0.144937
gm_PallidumR	gaf_Post	~	panss.pos_Pre	-0.0575187	0.110493	-0.520564	0.602671
gm_PallidumR	gaf_Post	~	panss.neg_Pre	0.0680953	0.148483	0.458606	0.646517
gm_PallidumR	gaf_Post	~	vlmt.stm_Pre	0.244249	0.132469	1.84381	0.0652106
gm_PallidumR	gaf_Post	~	vlmt.ltm_Pre	-0.214071	0.133963	-1.59798	0.110047
gm_PallidumR	gaf_Post	~	dst.wm_Pre	-0.0153238	0.0956104	-0.160273	0.872666
gm_PallidumR	gaf_Post	~	tmt.mean_Pre	0.196242	0.0967124	2.02913	0.0424451
gm_PallidumR	gaf_Post	~	gaf_Pre	0.495078	0.143972	3.4387	0.000584504
gm_PallidumR	gaf_Post	~	group	-0.214307	0.107938	-1.98546	0.0470929
gm_PallidumR	gaf_Post	~	age	0.0199487	0.0943982	0.211325	0.832633
gm_PallidumR	gaf_Post	~	sex	-0.350246	0.198065	-1.76834	0.0770035
gm_PallidumR	gaf_Post	~	study	-0.108841	0.213522	-0.509739	0.610234
gm_PallidumR	gaf_Post	~	cpz	-0.188041	0.0973032	-1.93252	0.0532947
gm_PallidumR	gaf_Post	~	education_years	0.148538	0.0956655	1.55268	0.1205
gm_PallidumR	gm_PallidumR_change	~	panss.pos_Pre	-0.17674	0.0918976	-1.92323	0.0544515
gm_PallidumR	gm_PallidumR_change	~	panss.neg_Pre	0.0669809	0.126787	0.528293	0.597296
gm_PallidumR	gm_PallidumR_change	~	vlmt.stm_Pre	-0.125613	0.112254	-1.11901	0.263136
gm_PallidumR	gm_PallidumR_change	~	vlmt.ltm_Pre	0.0242926	0.114601	0.211976	0.832126
gm_PallidumR	gm_PallidumR_change	~	dst.wm_Pre	0.0871757	0.0810802	1.07518	0.282295
gm_PallidumR	gm_PallidumR_change	~	tmt.mean_Pre	0.0891077	0.0819988	1.08669	0.277172
gm_PallidumR	gm_PallidumR_change	~	gaf_Pre	-0.147076	0.121806	-1.20746	0.227256
gm_PallidumR	gm_PallidumR_change	~	group	0.0328613	0.0922773	0.356115	0.721755
gm_PallidumR	gm_PallidumR_change	~	age	-0.0131334	0.0807664	-0.162609	0.870826
gm_PallidumR	gm_PallidumR_change	~	sex	-0.148253	0.168466	-0.880019	0.378849
gm_PallidumR	gm_PallidumR_change	~	study	-0.161341	0.181592	-0.888481	0.374282
gm_PallidumR	gm_PallidumR_change	~	cpz	-0.11925	0.0819027	-1.456	0.145393
gm_PallidumR	gm_PallidumR_change	~	education_years	-0.0258732	0.0818029	-0.316288	0.751784
gm_PallidumR	panss.pos_Pre	~	group	0.0997567	0.159323	0.626129	0.53123
gm_PallidumR	panss.pos_Pre	~	age	0.130257	0.134323	0.969729	0.332181
gm_PallidumR	panss.pos_Pre	~	sex	-0.177344	0.289004	-0.613639	0.539454
gm_PallidumR	panss.pos_Pre	~	study	0.557717	0.286919	1.94382	0.0519177
gm_PallidumR	panss.pos_Pre	~	cpz	0.209967	0.142865	1.46968	0.141647
gm_PallidumR	panss.pos_Pre	~	education_years	-0.0356324	0.133602	-0.266706	0.789695
gm_PallidumR	panss.neg_Pre	~	group	0.037399	0.143426	0.260755	0.794282
gm_PallidumR	panss.neg_Pre	~	age	-0.0223389	0.120921	-0.18474	0.853433
gm_PallidumR	panss.neg_Pre	~	sex	-0.321311	0.260168	-1.23501	0.216827
gm_PallidumR	panss.neg_Pre	~	study	1.00096	0.258291	3.87532	0.000106483
gm_PallidumR	panss.neg_Pre	~	cpz	0.0934841	0.12861	0.726878	0.467301
gm_PallidumR	panss.neg_Pre	~	education_years	-0.0784082	0.120271	-0.651928	0.514447
gm_PallidumR	vlmt.stm_Pre	~	group	-0.199572	0.139954	-1.42598	0.153873
gm_PallidumR	vlmt.stm_Pre	~	age	-0.277762	0.117993	-2.35405	0.0185699
gm_PallidumR	vlmt.stm_Pre	~	sex	-0.101631	0.25387	-0.400326	0.688916
gm_PallidumR	vlmt.stm_Pre	~	study	0.0614998	0.252038	0.24401	0.807223
gm_PallidumR	vlmt.stm_Pre	~	cpz	-0.11577	0.125497	-0.922493	0.356271
gm_PallidumR	vlmt.stm_Pre	~	education_years	0.268393	0.11736	2.28693	0.0221998
gm_PallidumR	vlmt.ltm_Pre	~	group	-0.10266	0.138996	-0.738581	0.460161
gm_PallidumR	vlmt.ltm_Pre	~	age	-0.26568	0.117185	-2.26718	0.0233794
gm_PallidumR	vlmt.ltm_Pre	~	sex	-0.265309	0.252132	-1.05226	0.292679
gm_PallidumR	vlmt.ltm_Pre	~	study	0.327088	0.250312	1.30672	0.191308
gm_PallidumR	vlmt.ltm_Pre	~	cpz	-0.0310199	0.124638	-0.24888	0.803453
gm_PallidumR	vlmt.ltm_Pre	~	education_years	0.121651	0.116556	1.04371	0.296619
gm_PallidumR	dst.wm_Pre	~	group	-0.0470716	0.152139	-0.309399	0.757018
gm_PallidumR	dst.wm_Pre	~	age	-0.0964598	0.128266	-0.752029	0.452033
gm_PallidumR	dst.wm_Pre	~	sex	0.159866	0.275973	0.579281	0.5624
gm_PallidumR	dst.wm_Pre	~	study	0.0960111	0.273981	0.35043	0.726016
gm_PallidumR	dst.wm_Pre	~	cpz	-0.0333449	0.136423	-0.244423	0.806903
gm_PallidumR	dst.wm_Pre	~	education_years	0.169076	0.127577	1.32528	0.185078
gm_PallidumR	tmt.mean_Pre	~	group	-0.215643	0.147513	-1.46186	0.143779
gm_PallidumR	tmt.mean_Pre	~	age	-0.280982	0.124366	-2.25932	0.0238636
gm_PallidumR	tmt.mean_Pre	~	sex	0.0564521	0.267581	0.210972	0.832909
gm_PallidumR	tmt.mean_Pre	~	study	-0.156633	0.26565	-0.58962	0.555445
gm_PallidumR	tmt.mean_Pre	~	cpz	0.0354077	0.132275	0.267683	0.788944
gm_PallidumR	tmt.mean_Pre	~	education_years	0.307732	0.123698	2.48777	0.0128548
gm_PallidumR	gaf_Pre	~	group	0.11057	0.146718	0.753622	0.451076
gm_PallidumR	gaf_Pre	~	age	-0.027259	0.123696	-0.22037	0.825583
gm_PallidumR	gaf_Pre	~	sex	-0.157242	0.266141	-0.590823	0.554639
gm_PallidumR	gaf_Pre	~	study	-0.442278	0.26422	-1.6739	0.09415
gm_PallidumR	gaf_Pre	~	cpz	-0.139058	0.131563	-1.05697	0.290526
gm_PallidumR	gaf_Pre	~	education_years	-0.106536	0.123032	-0.86592	0.386534
gm_PallidumR	panss.pos_Post	~~	panss.neg_Post	0.150465	0.039304	3.82825	0.000129058
gm_PallidumR	panss.pos_Post	~~	vlmt.stm_Post	-0.0330936	0.0453954	-0.729008	0.465997
gm_PallidumR	panss.pos_Post	~~	vlmt.ltm_Post	0.0845281	0.0359215	2.35313	0.018616
gm_PallidumR	panss.pos_Post	~~	dst.wm_Post	0.0674813	0.0493677	1.36691	0.171653
gm_PallidumR	panss.pos_Post	~~	tmt.mean_Post	-0.0659487	0.0375059	-1.75836	0.0786871
gm_PallidumR	panss.pos_Post	~~	gaf_Post	-0.1131	0.0447445	-2.52768	0.0114819
gm_PallidumR	panss.neg_Post	~~	vlmt.stm_Post	-0.0241155	0.0458872	-0.525538	0.599209
gm_PallidumR	panss.neg_Post	~~	vlmt.ltm_Post	-0.002525	0.0347505	-0.0726609	0.942076
gm_PallidumR	panss.neg_Post	~~	dst.wm_Post	0.0078595	0.0492673	0.159528	0.873253
gm_PallidumR	panss.neg_Post	~~	tmt.mean_Post	-0.0174201	0.0371106	-0.46941	0.638776
gm_PallidumR	panss.neg_Post	~~	gaf_Post	-0.157379	0.0473168	-3.32607	0.000880795
gm_PallidumR	vlmt.stm_Post	~~	vlmt.ltm_Post	0.140816	0.0489502	2.87671	0.00401844
gm_PallidumR	vlmt.stm_Post	~~	dst.wm_Post	0.0162129	0.0647023	0.250577	0.802141
gm_PallidumR	vlmt.stm_Post	~~	tmt.mean_Post	0.0243888	0.0487343	0.500444	0.616762
gm_PallidumR	vlmt.stm_Post	~~	gaf_Post	0.0204692	0.0564639	0.362519	0.716964
gm_PallidumR	vlmt.ltm_Post	~~	dst.wm_Post	0.0424674	0.0493712	0.860165	0.389698
gm_PallidumR	vlmt.ltm_Post	~~	tmt.mean_Post	-0.0358515	0.037188	-0.964063	0.335015
gm_PallidumR	vlmt.ltm_Post	~~	gaf_Post	0.0561765	0.0433889	1.29472	0.195416
gm_PallidumR	dst.wm_Post	~~	tmt.mean_Post	0.0609719	0.0528851	1.15291	0.248946
gm_PallidumR	dst.wm_Post	~~	gaf_Post	0.0117653	0.0606987	0.193831	0.846309
gm_PallidumR	tmt.mean_Post	~~	gaf_Post	0.130025	0.048488	2.68159	0.00732739
gm_PallidumR	panss.pos_Pre	~~	panss.neg_Pre	0.539992	0.133582	4.0424	5.29074e-05
gm_PallidumR	panss.pos_Pre	~~	vlmt.stm_Pre	-0.0240279	0.112217	-0.214119	0.830454
gm_PallidumR	panss.pos_Pre	~~	vlmt.ltm_Pre	-0.0449146	0.111552	-0.402632	0.687219
gm_PallidumR	panss.pos_Pre	~~	dst.wm_Pre	-0.163174	0.123664	-1.3195	0.187003
gm_PallidumR	panss.pos_Pre	~~	tmt.mean_Pre	-0.284155	0.123536	-2.30017	0.0214384
gm_PallidumR	panss.pos_Pre	~~	gaf_Pre	-0.458229	0.131005	-3.49779	0.000469132
gm_PallidumR	panss.neg_Pre	~~	vlmt.stm_Pre	-0.10765	0.101891	-1.05652	0.29073
gm_PallidumR	panss.neg_Pre	~~	vlmt.ltm_Pre	-0.122797	0.101479	-1.21007	0.226251
gm_PallidumR	panss.neg_Pre	~~	dst.wm_Pre	0.0115801	0.109786	0.105479	0.915996
gm_PallidumR	panss.neg_Pre	~~	tmt.mean_Pre	-0.20482	0.109522	-1.87014	0.0614648
gm_PallidumR	panss.neg_Pre	~~	gaf_Pre	-0.610139	0.13083	-4.66361	3.10715e-06
gm_PallidumR	vlmt.stm_Pre	~~	vlmt.ltm_Pre	0.498994	0.116318	4.28992	1.78734e-05
gm_PallidumR	vlmt.stm_Pre	~~	dst.wm_Pre	0.306393	0.113862	2.69093	0.00712532
gm_PallidumR	vlmt.stm_Pre	~~	tmt.mean_Pre	0.208543	0.107133	1.94658	0.051585
gm_PallidumR	vlmt.stm_Pre	~~	gaf_Pre	0.108461	0.104202	1.04087	0.297936
gm_PallidumR	vlmt.ltm_Pre	~~	dst.wm_Pre	0.206525	0.109521	1.88572	0.0593333
gm_PallidumR	vlmt.ltm_Pre	~~	tmt.mean_Pre	0.174612	0.10547	1.65556	0.0978105
gm_PallidumR	vlmt.ltm_Pre	~~	gaf_Pre	0.284349	0.10867	2.61663	0.00888017
gm_PallidumR	dst.wm_Pre	~~	tmt.mean_Pre	0.159707	0.114683	1.3926	0.163741
gm_PallidumR	dst.wm_Pre	~~	gaf_Pre	0.0261574	0.112344	0.232832	0.815892
gm_PallidumR	tmt.mean_Pre	~~	gaf_Pre	0.22495	0.112509	1.99939	0.0455664
gm_PallidumR	panss.pos_Post	~~	panss.pos_Post	0.269802	0.0480717	5.61249	1.9944e-08
gm_PallidumR	panss.neg_Post	~~	panss.neg_Post	0.276806	0.0493196	5.61249	1.9944e-08
gm_PallidumR	vlmt.stm_Post	~~	vlmt.stm_Post	0.477134	0.085013	5.61249	1.9944e-08
gm_PallidumR	vlmt.ltm_Post	~~	vlmt.ltm_Post	0.274822	0.0489661	5.61249	1.9944e-08
gm_PallidumR	dst.wm_Post	~~	dst.wm_Post	0.552213	0.0983901	5.61249	1.9944e-08
gm_PallidumR	tmt.mean_Post	~~	tmt.mean_Post	0.312349	0.0556525	5.61249	1.9944e-08
gm_PallidumR	gaf_Post	~~	gaf_Post	0.420082	0.0748478	5.61249	1.9944e-08
gm_PallidumR	gm_PallidumR_change	~~	gm_PallidumR_change	0.307645	0.0548144	5.61249	1.9944e-08
gm_PallidumR	panss.pos_Pre	~~	panss.pos_Pre	1.0136	0.180597	5.61249	1.9944e-08
gm_PallidumR	panss.neg_Pre	~~	panss.neg_Pre	0.821422	0.146356	5.61249	1.9944e-08
gm_PallidumR	vlmt.stm_Pre	~~	vlmt.stm_Pre	0.782131	0.139356	5.61249	1.9944e-08
gm_PallidumR	vlmt.ltm_Pre	~~	vlmt.ltm_Pre	0.771459	0.137454	5.61249	1.9944e-08
gm_PallidumR	dst.wm_Pre	~~	dst.wm_Pre	0.924249	0.164677	5.61249	1.9944e-08
gm_PallidumR	tmt.mean_Pre	~~	tmt.mean_Pre	0.868898	0.154815	5.61249	1.9944e-08
gm_PallidumR	gaf_Pre	~~	gaf_Pre	0.859566	0.153153	5.61249	1.9944e-08
gm_PallidumR	group	~~	group	0.752834	0	NA	NA
gm_PallidumR	group	~~	age	-0.029407	0	NA	NA
gm_PallidumR	group	~~	sex	0.0188964	0	NA	NA
gm_PallidumR	group	~~	study	0.0634921	0	NA	NA
gm_PallidumR	group	~~	cpz	-0.270406	0	NA	NA
gm_PallidumR	group	~~	education_years	0.00299719	0	NA	NA
gm_PallidumR	age	~~	age	0.992063	0	NA	NA
gm_PallidumR	age	~~	sex	-0.12299	0	NA	NA
gm_PallidumR	age	~~	study	-0.0468424	0	NA	NA
gm_PallidumR	age	~~	cpz	-0.0513002	0	NA	NA
gm_PallidumR	age	~~	education_years	0.165983	0	NA	NA
gm_PallidumR	sex	~~	sex	0.210632	0	NA	NA
gm_PallidumR	sex	~~	study	0.010582	0	NA	NA
gm_PallidumR	sex	~~	cpz	-0.0198313	0	NA	NA
gm_PallidumR	sex	~~	education_years	-0.0666471	0	NA	NA
gm_PallidumR	study	~~	study	0.222222	0	NA	NA
gm_PallidumR	study	~~	cpz	0.0951995	0	NA	NA
gm_PallidumR	study	~~	education_years	-0.0494052	0	NA	NA
gm_PallidumR	cpz	~~	cpz	0.992063	0	NA	NA
gm_PallidumR	cpz	~~	education_years	0.161705	0	NA	NA
gm_PallidumR	education_years	~~	education_years	0.992063	0	NA	NA
gm_ThaL	panss.pos_Post	~	gm_ThaL_change	0.0388808	0.145659	0.26693	0.789523
gm_ThaL	panss.pos_Post	~	panss.pos_Pre	0.54488	0.0867284	6.28261	3.3294e-10
gm_ThaL	panss.pos_Post	~	panss.neg_Pre	0.173493	0.119786	1.44836	0.147517
gm_ThaL	panss.pos_Post	~	vlmt.stm_Pre	0.157904	0.106007	1.48955	0.136342
gm_ThaL	panss.pos_Post	~	vlmt.ltm_Pre	-0.105458	0.108027	-0.976219	0.328956
gm_ThaL	panss.pos_Post	~	dst.wm_Pre	-0.0645939	0.0765006	-0.844358	0.398469
gm_ThaL	panss.pos_Post	~	tmt.mean_Pre	-0.0113391	0.0797852	-0.14212	0.886985
gm_ThaL	panss.pos_Post	~	gaf_Pre	0.0802471	0.114763	0.699244	0.484399
gm_ThaL	panss.pos_Post	~	group	-0.0473836	0.0868814	-0.545383	0.58549
gm_ThaL	panss.pos_Post	~	age	0.0535811	0.0805057	0.665557	0.505694
gm_ThaL	panss.pos_Post	~	sex	0.169861	0.163766	1.03722	0.299634
gm_ThaL	panss.pos_Post	~	study	0.109721	0.171064	0.641402	0.521262
gm_ThaL	panss.pos_Post	~	cpz	0.0758445	0.0774731	0.978978	0.327591
gm_ThaL	panss.pos_Post	~	education_years	-0.078805	0.0770804	-1.02237	0.306604
gm_ThaL	panss.neg_Post	~	gm_ThaL_change	-0.0173754	0.146908	-0.118274	0.90585
gm_ThaL	panss.neg_Post	~	panss.pos_Pre	0.0175308	0.0874719	0.200416	0.841155
gm_ThaL	panss.neg_Post	~	panss.neg_Pre	0.619217	0.120813	5.12543	2.96858e-07
gm_ThaL	panss.neg_Post	~	vlmt.stm_Pre	0.0280111	0.106916	0.261991	0.793328
gm_ThaL	panss.neg_Post	~	vlmt.ltm_Pre	-0.0365733	0.108953	-0.335679	0.737113
gm_ThaL	panss.neg_Post	~	dst.wm_Pre	0.0639685	0.0771565	0.829075	0.407062
gm_ThaL	panss.neg_Post	~	tmt.mean_Pre	-0.0193806	0.0804692	-0.240845	0.809676
gm_ThaL	panss.neg_Post	~	gaf_Pre	0.0386518	0.115746	0.333935	0.738429
gm_ThaL	panss.neg_Post	~	group	0.129224	0.0876263	1.47472	0.140289
gm_ThaL	panss.neg_Post	~	age	0.0251786	0.0811959	0.310096	0.756488
gm_ThaL	panss.neg_Post	~	sex	0.0911323	0.16517	0.551749	0.58112
gm_ThaL	panss.neg_Post	~	study	0.178027	0.172531	1.03186	0.302138
gm_ThaL	panss.neg_Post	~	cpz	0.193949	0.0781373	2.48215	0.0130592
gm_ThaL	panss.neg_Post	~	education_years	-0.136462	0.0777412	-1.75534	0.0792013
gm_ThaL	vlmt.stm_Post	~	gm_ThaL_change	0.205299	0.191798	1.07039	0.284442
gm_ThaL	vlmt.stm_Post	~	panss.pos_Pre	-0.133449	0.1142	-1.16855	0.242585
gm_ThaL	vlmt.stm_Post	~	panss.neg_Pre	-0.127872	0.157729	-0.810704	0.417536
gm_ThaL	vlmt.stm_Post	~	vlmt.stm_Pre	0.287365	0.139586	2.05869	0.0395241
gm_ThaL	vlmt.stm_Post	~	vlmt.ltm_Pre	0.462689	0.142246	3.25274	0.00114298
gm_ThaL	vlmt.stm_Post	~	dst.wm_Pre	0.157314	0.100733	1.56169	0.118361
gm_ThaL	vlmt.stm_Post	~	tmt.mean_Pre	-0.184691	0.105058	-1.75799	0.0787484
gm_ThaL	vlmt.stm_Post	~	gaf_Pre	0.065864	0.151115	0.435854	0.662943
gm_ThaL	vlmt.stm_Post	~	group	0.0557714	0.114402	0.487503	0.625902
gm_ThaL	vlmt.stm_Post	~	age	0.0485169	0.106007	0.457678	0.647184
gm_ThaL	vlmt.stm_Post	~	sex	0.146318	0.21564	0.678528	0.497437
gm_ThaL	vlmt.stm_Post	~	study	0.370838	0.22525	1.64634	0.0996941
gm_ThaL	vlmt.stm_Post	~	cpz	0.0329956	0.102014	0.323443	0.746359
gm_ThaL	vlmt.stm_Post	~	education_years	0.0792185	0.101496	0.780506	0.435093
gm_ThaL	vlmt.ltm_Post	~	gm_ThaL_change	-0.245647	0.144842	-1.69597	0.0898911
gm_ThaL	vlmt.ltm_Post	~	panss.pos_Pre	-0.0552316	0.0862416	-0.640428	0.521894
gm_ThaL	vlmt.ltm_Post	~	panss.neg_Pre	-0.0382834	0.119113	-0.321403	0.747905
gm_ThaL	vlmt.ltm_Post	~	vlmt.stm_Pre	0.263417	0.105412	2.49892	0.0124572
gm_ThaL	vlmt.ltm_Post	~	vlmt.ltm_Pre	0.528741	0.107421	4.92215	8.56004e-07
gm_ThaL	vlmt.ltm_Post	~	dst.wm_Pre	0.190218	0.0760712	2.50052	0.0124011
gm_ThaL	vlmt.ltm_Post	~	tmt.mean_Pre	-0.0673084	0.0793373	-0.848382	0.396225
gm_ThaL	vlmt.ltm_Post	~	gaf_Pre	0.199314	0.114118	1.74655	0.0807151
gm_ThaL	vlmt.ltm_Post	~	group	-0.124593	0.0863938	-1.44215	0.14926
gm_ThaL	vlmt.ltm_Post	~	age	-0.100151	0.0800538	-1.25105	0.210916
gm_ThaL	vlmt.ltm_Post	~	sex	-0.21942	0.162847	-1.3474	0.177851
gm_ThaL	vlmt.ltm_Post	~	study	0.56929	0.170104	3.34672	0.000817746
gm_ThaL	vlmt.ltm_Post	~	cpz	-0.16472	0.0770383	-2.13816	0.0325036
gm_ThaL	vlmt.ltm_Post	~	education_years	0.0577805	0.0766477	0.753844	0.450943
gm_ThaL	dst.wm_Post	~	gm_ThaL_change	0.457691	0.201706	2.2691	0.0232621
gm_ThaL	dst.wm_Post	~	panss.pos_Pre	-0.0622597	0.1201	-0.5184	0.604179
gm_ThaL	dst.wm_Post	~	panss.neg_Pre	0.24939	0.165877	1.50347	0.132719
gm_ThaL	dst.wm_Post	~	vlmt.stm_Pre	0.226329	0.146797	1.54178	0.123126
gm_ThaL	dst.wm_Post	~	vlmt.ltm_Pre	0.160063	0.149594	1.06998	0.284627
gm_ThaL	dst.wm_Post	~	dst.wm_Pre	0.369265	0.105936	3.48572	0.000490817
gm_ThaL	dst.wm_Post	~	tmt.mean_Pre	0.0782798	0.110485	0.708512	0.478627
gm_ThaL	dst.wm_Post	~	gaf_Pre	0.180328	0.158921	1.1347	0.256499
gm_ThaL	dst.wm_Post	~	group	0.036332	0.120312	0.301983	0.762665
gm_ThaL	dst.wm_Post	~	age	0.0793467	0.111483	0.711741	0.476625
gm_ThaL	dst.wm_Post	~	sex	0.41245	0.22678	1.81873	0.068953
gm_ThaL	dst.wm_Post	~	study	-0.202766	0.236886	-0.855964	0.392018
gm_ThaL	dst.wm_Post	~	cpz	0.00975392	0.107283	0.0909175	0.927558
gm_ThaL	dst.wm_Post	~	education_years	0.000699768	0.106739	0.00655586	0.994769
gm_ThaL	tmt.mean_Post	~	gm_ThaL_change	0.0474874	0.155968	0.304469	0.76077
gm_ThaL	tmt.mean_Post	~	panss.pos_Pre	0.125294	0.0928664	1.34918	0.177278
gm_ThaL	tmt.mean_Post	~	panss.neg_Pre	0.150785	0.128263	1.17559	0.23976
gm_ThaL	tmt.mean_Post	~	vlmt.stm_Pre	0.125574	0.11351	1.10628	0.268605
gm_ThaL	tmt.mean_Post	~	vlmt.ltm_Pre	0.21039	0.115673	1.81884	0.0689357
gm_ThaL	tmt.mean_Post	~	dst.wm_Pre	0.0209324	0.0819148	0.255539	0.798307
gm_ThaL	tmt.mean_Post	~	tmt.mean_Pre	0.596197	0.0854318	6.97864	2.9805e-12
gm_ThaL	tmt.mean_Post	~	gaf_Pre	0.0948799	0.122885	0.772106	0.440052
gm_ThaL	tmt.mean_Post	~	group	0.0999577	0.0930303	1.07446	0.282615
gm_ThaL	tmt.mean_Post	~	age	-0.0229842	0.0862033	-0.266628	0.789755
gm_ThaL	tmt.mean_Post	~	sex	0.0888034	0.175356	0.506418	0.612563
gm_ThaL	tmt.mean_Post	~	study	-0.384638	0.183171	-2.09989	0.0357387
gm_ThaL	tmt.mean_Post	~	cpz	-0.121036	0.0829561	-1.45904	0.144555
gm_ThaL	tmt.mean_Post	~	education_years	-0.0388835	0.0825356	-0.471113	0.63756
gm_ThaL	gaf_Post	~	gm_ThaL_change	-0.0425571	0.183728	-0.231631	0.816825
gm_ThaL	gaf_Post	~	panss.pos_Pre	-0.0178428	0.109396	-0.163103	0.870437
gm_ThaL	gaf_Post	~	panss.neg_Pre	0.0508104	0.151093	0.336287	0.736655
gm_ThaL	gaf_Post	~	vlmt.stm_Pre	0.268798	0.133713	2.01026	0.0444037
gm_ThaL	gaf_Post	~	vlmt.ltm_Pre	-0.220831	0.136261	-1.62065	0.105093
gm_ThaL	gaf_Post	~	dst.wm_Pre	-0.0325714	0.0964947	-0.337546	0.735706
gm_ThaL	gaf_Post	~	tmt.mean_Pre	0.183003	0.100638	1.81844	0.0689975
gm_ThaL	gaf_Post	~	gaf_Pre	0.525373	0.144757	3.62935	0.000284133
gm_ThaL	gaf_Post	~	group	-0.221183	0.109589	-2.01831	0.0435593
gm_ThaL	gaf_Post	~	age	0.0150436	0.101547	0.148145	0.882228
gm_ThaL	gaf_Post	~	sex	-0.330342	0.206567	-1.5992	0.109777
gm_ThaL	gaf_Post	~	study	-0.0725556	0.215773	-0.336259	0.736676
gm_ThaL	gaf_Post	~	cpz	-0.164634	0.0977214	-1.68473	0.0920407
gm_ThaL	gaf_Post	~	education_years	0.153181	0.097226	1.57552	0.115137
gm_ThaL	gm_ThaL_change	~	panss.pos_Pre	0.0410707	0.0748372	0.5488	0.583143
gm_ThaL	gm_ThaL_change	~	panss.neg_Pre	-0.0684009	0.10325	-0.662479	0.507664
gm_ThaL	gm_ThaL_change	~	vlmt.stm_Pre	-0.0565442	0.0914142	-0.61855	0.536213
gm_ThaL	gm_ThaL_change	~	vlmt.ltm_Pre	-0.0363669	0.093326	-0.389676	0.696776
gm_ThaL	gm_ThaL_change	~	dst.wm_Pre	0.0343102	0.0660281	0.51963	0.603321
gm_ThaL	gm_ThaL_change	~	tmt.mean_Pre	0.138248	0.0667761	2.07033	0.0384217
gm_ThaL	gm_ThaL_change	~	gaf_Pre	-0.0297676	0.0991933	-0.300097	0.764103
gm_ThaL	gm_ThaL_change	~	group	0.00411864	0.0751465	0.0548081	0.956291
gm_ThaL	gm_ThaL_change	~	age	-0.181486	0.0657725	-2.7593	0.00579249
gm_ThaL	gm_ThaL_change	~	sex	-0.279869	0.137191	-2.03999	0.041351
gm_ThaL	gm_ThaL_change	~	study	0.0390429	0.14788	0.264016	0.791767
gm_ThaL	gm_ThaL_change	~	cpz	-0.0513228	0.0666979	-0.769481	0.441608
gm_ThaL	gm_ThaL_change	~	education_years	-0.0213506	0.0666166	-0.320501	0.748589
gm_ThaL	panss.pos_Pre	~	group	0.0997567	0.159323	0.626129	0.53123
gm_ThaL	panss.pos_Pre	~	age	0.130257	0.134323	0.969729	0.332181
gm_ThaL	panss.pos_Pre	~	sex	-0.177344	0.289004	-0.613639	0.539454
gm_ThaL	panss.pos_Pre	~	study	0.557717	0.286919	1.94382	0.0519177
gm_ThaL	panss.pos_Pre	~	cpz	0.209967	0.142865	1.46968	0.141647
gm_ThaL	panss.pos_Pre	~	education_years	-0.0356324	0.133602	-0.266706	0.789695
gm_ThaL	panss.neg_Pre	~	group	0.037399	0.143426	0.260755	0.794282
gm_ThaL	panss.neg_Pre	~	age	-0.0223389	0.120921	-0.18474	0.853433
gm_ThaL	panss.neg_Pre	~	sex	-0.321311	0.260168	-1.23501	0.216827
gm_ThaL	panss.neg_Pre	~	study	1.00096	0.258291	3.87532	0.000106483
gm_ThaL	panss.neg_Pre	~	cpz	0.0934841	0.12861	0.726878	0.467301
gm_ThaL	panss.neg_Pre	~	education_years	-0.0784082	0.120271	-0.651928	0.514447
gm_ThaL	vlmt.stm_Pre	~	group	-0.199572	0.139954	-1.42598	0.153873
gm_ThaL	vlmt.stm_Pre	~	age	-0.277762	0.117993	-2.35405	0.0185699
gm_ThaL	vlmt.stm_Pre	~	sex	-0.101631	0.25387	-0.400326	0.688916
gm_ThaL	vlmt.stm_Pre	~	study	0.0614998	0.252038	0.24401	0.807223
gm_ThaL	vlmt.stm_Pre	~	cpz	-0.11577	0.125497	-0.922493	0.356271
gm_ThaL	vlmt.stm_Pre	~	education_years	0.268393	0.11736	2.28693	0.0221998
gm_ThaL	vlmt.ltm_Pre	~	group	-0.10266	0.138996	-0.738581	0.460161
gm_ThaL	vlmt.ltm_Pre	~	age	-0.26568	0.117185	-2.26718	0.0233794
gm_ThaL	vlmt.ltm_Pre	~	sex	-0.265309	0.252132	-1.05226	0.292679
gm_ThaL	vlmt.ltm_Pre	~	study	0.327088	0.250312	1.30672	0.191308
gm_ThaL	vlmt.ltm_Pre	~	cpz	-0.0310199	0.124638	-0.24888	0.803453
gm_ThaL	vlmt.ltm_Pre	~	education_years	0.121651	0.116556	1.04371	0.296619
gm_ThaL	dst.wm_Pre	~	group	-0.0470716	0.152139	-0.309399	0.757018
gm_ThaL	dst.wm_Pre	~	age	-0.0964598	0.128266	-0.752029	0.452033
gm_ThaL	dst.wm_Pre	~	sex	0.159866	0.275973	0.579281	0.5624
gm_ThaL	dst.wm_Pre	~	study	0.0960111	0.273981	0.35043	0.726016
gm_ThaL	dst.wm_Pre	~	cpz	-0.0333449	0.136423	-0.244423	0.806903
gm_ThaL	dst.wm_Pre	~	education_years	0.169076	0.127577	1.32528	0.185078
gm_ThaL	tmt.mean_Pre	~	group	-0.215643	0.147513	-1.46186	0.143779
gm_ThaL	tmt.mean_Pre	~	age	-0.280982	0.124366	-2.25932	0.0238636
gm_ThaL	tmt.mean_Pre	~	sex	0.0564521	0.267581	0.210972	0.832909
gm_ThaL	tmt.mean_Pre	~	study	-0.156633	0.26565	-0.58962	0.555445
gm_ThaL	tmt.mean_Pre	~	cpz	0.0354077	0.132275	0.267683	0.788944
gm_ThaL	tmt.mean_Pre	~	education_years	0.307732	0.123698	2.48777	0.0128548
gm_ThaL	gaf_Pre	~	group	0.11057	0.146718	0.753622	0.451076
gm_ThaL	gaf_Pre	~	age	-0.027259	0.123696	-0.22037	0.825583
gm_ThaL	gaf_Pre	~	sex	-0.157242	0.266141	-0.590823	0.554639
gm_ThaL	gaf_Pre	~	study	-0.442278	0.26422	-1.6739	0.09415
gm_ThaL	gaf_Pre	~	cpz	-0.139058	0.131563	-1.05697	0.290526
gm_ThaL	gaf_Pre	~	education_years	-0.106536	0.123032	-0.86592	0.386534
gm_ThaL	panss.pos_Post	~~	panss.neg_Post	0.149151	0.0394193	3.7837	0.000154512
gm_ThaL	panss.pos_Post	~~	vlmt.stm_Post	-0.0310076	0.0454091	-0.68285	0.494702
gm_ThaL	panss.pos_Post	~~	vlmt.ltm_Post	0.0816875	0.0356812	2.28937	0.0220578
gm_ThaL	panss.pos_Post	~~	dst.wm_Post	0.0704274	0.048398	1.45517	0.145622
gm_ThaL	panss.pos_Post	~~	tmt.mean_Post	-0.0679105	0.037771	-1.79795	0.0721843
gm_ThaL	panss.pos_Post	~~	gaf_Post	-0.119508	0.0458783	-2.60488	0.00919053
gm_ThaL	panss.neg_Post	~~	vlmt.stm_Post	-0.0250674	0.0457377	-0.548068	0.583645
gm_ThaL	panss.neg_Post	~~	vlmt.ltm_Post	-0.00123018	0.034458	-0.0357009	0.971521
gm_ThaL	panss.neg_Post	~~	dst.wm_Post	0.00650801	0.0479926	0.135604	0.892134
gm_ThaL	panss.neg_Post	~~	tmt.mean_Post	-0.016535	0.037163	-0.444931	0.65637
gm_ThaL	panss.neg_Post	~~	gaf_Post	-0.15448	0.0478461	-3.22868	0.00124364
gm_ThaL	vlmt.stm_Post	~~	vlmt.ltm_Post	0.145565	0.0485814	2.99632	0.00273258
gm_ThaL	vlmt.stm_Post	~~	dst.wm_Post	0.00464921	0.0626511	0.0742079	0.940845
gm_ThaL	vlmt.stm_Post	~~	tmt.mean_Post	0.0205663	0.0485118	0.423945	0.671606
gm_ThaL	vlmt.stm_Post	~~	gaf_Post	0.0144498	0.0570938	0.253089	0.8002
gm_ThaL	vlmt.ltm_Post	~~	dst.wm_Post	0.0555981	0.0478264	1.1625	0.245033
gm_ThaL	vlmt.ltm_Post	~~	tmt.mean_Post	-0.0311077	0.036792	-0.845502	0.39783
gm_ThaL	vlmt.ltm_Post	~~	gaf_Post	0.0641027	0.0438442	1.46205	0.143726
gm_ThaL	dst.wm_Post	~~	tmt.mean_Post	0.0532914	0.0513854	1.03709	0.299693
gm_ThaL	dst.wm_Post	~~	gaf_Post	0.00192554	0.060013	0.0320853	0.974404
gm_ThaL	tmt.mean_Post	~~	gaf_Post	0.133767	0.0493699	2.70948	0.00673895
gm_ThaL	panss.pos_Pre	~~	panss.neg_Pre	0.539992	0.133582	4.0424	5.29074e-05
gm_ThaL	panss.pos_Pre	~~	vlmt.stm_Pre	-0.0240279	0.112217	-0.214119	0.830454
gm_ThaL	panss.pos_Pre	~~	vlmt.ltm_Pre	-0.0449146	0.111552	-0.402632	0.687219
gm_ThaL	panss.pos_Pre	~~	dst.wm_Pre	-0.163174	0.123664	-1.3195	0.187003
gm_ThaL	panss.pos_Pre	~~	tmt.mean_Pre	-0.284155	0.123536	-2.30017	0.0214384
gm_ThaL	panss.pos_Pre	~~	gaf_Pre	-0.458229	0.131005	-3.49779	0.000469132
gm_ThaL	panss.neg_Pre	~~	vlmt.stm_Pre	-0.10765	0.101891	-1.05652	0.29073
gm_ThaL	panss.neg_Pre	~~	vlmt.ltm_Pre	-0.122797	0.101479	-1.21007	0.226251
gm_ThaL	panss.neg_Pre	~~	dst.wm_Pre	0.0115801	0.109786	0.105479	0.915996
gm_ThaL	panss.neg_Pre	~~	tmt.mean_Pre	-0.20482	0.109522	-1.87014	0.0614648
gm_ThaL	panss.neg_Pre	~~	gaf_Pre	-0.610139	0.13083	-4.66361	3.10715e-06
gm_ThaL	vlmt.stm_Pre	~~	vlmt.ltm_Pre	0.498994	0.116318	4.28992	1.78734e-05
gm_ThaL	vlmt.stm_Pre	~~	dst.wm_Pre	0.306394	0.113862	2.69093	0.00712532
gm_ThaL	vlmt.stm_Pre	~~	tmt.mean_Pre	0.208543	0.107133	1.94658	0.051585
gm_ThaL	vlmt.stm_Pre	~~	gaf_Pre	0.108461	0.104202	1.04087	0.297936
gm_ThaL	vlmt.ltm_Pre	~~	dst.wm_Pre	0.206525	0.109521	1.88572	0.0593333
gm_ThaL	vlmt.ltm_Pre	~~	tmt.mean_Pre	0.174612	0.10547	1.65556	0.0978105
gm_ThaL	vlmt.ltm_Pre	~~	gaf_Pre	0.284349	0.10867	2.61663	0.00888017
gm_ThaL	dst.wm_Pre	~~	tmt.mean_Pre	0.159707	0.114683	1.3926	0.163741
gm_ThaL	dst.wm_Pre	~~	gaf_Pre	0.0261574	0.112344	0.232832	0.815892
gm_ThaL	tmt.mean_Pre	~~	gaf_Pre	0.22495	0.112509	1.99939	0.0455664
gm_ThaL	panss.pos_Post	~~	panss.pos_Post	0.272705	0.048589	5.61249	1.9944e-08
gm_ThaL	panss.neg_Post	~~	panss.neg_Post	0.277401	0.0494257	5.61249	1.9944e-08
gm_ThaL	vlmt.stm_Post	~~	vlmt.stm_Post	0.472832	0.0842464	5.61249	1.9944e-08
gm_ThaL	vlmt.ltm_Post	~~	vlmt.ltm_Post	0.269652	0.0480451	5.61249	1.9944e-08
gm_ThaL	dst.wm_Post	~~	dst.wm_Post	0.522943	0.0931749	5.61249	1.9944e-08
gm_ThaL	tmt.mean_Post	~~	tmt.mean_Post	0.312671	0.0557099	5.61249	1.9944e-08
gm_ThaL	gaf_Post	~~	gaf_Post	0.43388	0.0773063	5.61249	1.9944e-08
gm_ThaL	gm_ThaL_change	~~	gm_ThaL_change	0.204022	0.0363515	5.61249	1.9944e-08
gm_ThaL	panss.pos_Pre	~~	panss.pos_Pre	1.0136	0.180597	5.61249	1.9944e-08
gm_ThaL	panss.neg_Pre	~~	panss.neg_Pre	0.821422	0.146356	5.61249	1.9944e-08
gm_ThaL	vlmt.stm_Pre	~~	vlmt.stm_Pre	0.782131	0.139356	5.61249	1.9944e-08
gm_ThaL	vlmt.ltm_Pre	~~	vlmt.ltm_Pre	0.771459	0.137454	5.61249	1.9944e-08
gm_ThaL	dst.wm_Pre	~~	dst.wm_Pre	0.924249	0.164677	5.61249	1.9944e-08
gm_ThaL	tmt.mean_Pre	~~	tmt.mean_Pre	0.868898	0.154815	5.61249	1.9944e-08
gm_ThaL	gaf_Pre	~~	gaf_Pre	0.859566	0.153153	5.61249	1.9944e-08
gm_ThaL	group	~~	group	0.752834	0	NA	NA
gm_ThaL	group	~~	age	-0.029407	0	NA	NA
gm_ThaL	group	~~	sex	0.0188964	0	NA	NA
gm_ThaL	group	~~	study	0.0634921	0	NA	NA
gm_ThaL	group	~~	cpz	-0.270406	0	NA	NA
gm_ThaL	group	~~	education_years	0.00299719	0	NA	NA
gm_ThaL	age	~~	age	0.992063	0	NA	NA
gm_ThaL	age	~~	sex	-0.12299	0	NA	NA
gm_ThaL	age	~~	study	-0.0468424	0	NA	NA
gm_ThaL	age	~~	cpz	-0.0513002	0	NA	NA
gm_ThaL	age	~~	education_years	0.165983	0	NA	NA
gm_ThaL	sex	~~	sex	0.210632	0	NA	NA
gm_ThaL	sex	~~	study	0.010582	0	NA	NA
gm_ThaL	sex	~~	cpz	-0.0198313	0	NA	NA
gm_ThaL	sex	~~	education_years	-0.0666471	0	NA	NA
gm_ThaL	study	~~	study	0.222222	0	NA	NA
gm_ThaL	study	~~	cpz	0.0951995	0	NA	NA
gm_ThaL	study	~~	education_years	-0.0494052	0	NA	NA
gm_ThaL	cpz	~~	cpz	0.992063	0	NA	NA
gm_ThaL	cpz	~~	education_years	0.161705	0	NA	NA
gm_ThaL	education_years	~~	education_years	0.992063	0	NA	NA
gm_ThaR	panss.pos_Post	~	gm_ThaR_change	0.172866	0.110333	1.56676	0.117171
gm_ThaR	panss.pos_Post	~	panss.pos_Pre	0.536257	0.085182	6.29543	3.06551e-10
gm_ThaR	panss.pos_Post	~	panss.neg_Pre	0.197342	0.118392	1.66685	0.0955449
gm_ThaR	panss.pos_Post	~	vlmt.stm_Pre	0.1545	0.103748	1.48919	0.136437
gm_ThaR	panss.pos_Post	~	vlmt.ltm_Pre	-0.0943496	0.106216	-0.888283	0.374388
gm_ThaR	panss.pos_Post	~	dst.wm_Pre	-0.0709382	0.0750945	-0.944652	0.344837
gm_ThaR	panss.pos_Post	~	tmt.mean_Pre	-0.0248237	0.0767335	-0.323505	0.746313
gm_ThaR	panss.pos_Post	~	gaf_Pre	0.0917341	0.112862	0.812797	0.416334
gm_ThaR	panss.pos_Post	~	group	-0.0674493	0.0862544	-0.781981	0.434226
gm_ThaR	panss.pos_Post	~	age	0.0845987	0.0785005	1.07768	0.281175
gm_ThaR	panss.pos_Post	~	sex	0.222417	0.160875	1.38255	0.166804
gm_ThaR	panss.pos_Post	~	study	0.0979393	0.168042	0.582825	0.560011
gm_ThaR	panss.pos_Post	~	cpz	0.0799989	0.0757963	1.05545	0.291222
gm_ThaR	panss.pos_Post	~	education_years	-0.080321	0.0756036	-1.0624	0.288056
gm_ThaR	panss.neg_Post	~	gm_ThaR_change	0.0885565	0.112825	0.784903	0.43251
gm_ThaR	panss.neg_Post	~	panss.pos_Pre	0.0115817	0.0871054	0.132961	0.894224
gm_ThaR	panss.neg_Post	~	panss.neg_Pre	0.633985	0.121066	5.23671	1.63465e-07
gm_ThaR	panss.neg_Post	~	vlmt.stm_Pre	0.0283764	0.10609	0.267474	0.789104
gm_ThaR	panss.neg_Post	~	vlmt.ltm_Pre	-0.0295263	0.108614	-0.271846	0.78574
gm_ThaR	panss.neg_Post	~	dst.wm_Pre	0.0594389	0.0767902	0.774043	0.438905
gm_ThaR	panss.neg_Post	~	tmt.mean_Pre	-0.0314443	0.0784662	-0.400737	0.688614
gm_ThaR	panss.neg_Post	~	gaf_Pre	0.0456465	0.115411	0.395514	0.692464
gm_ThaR	panss.neg_Post	~	group	0.118791	0.088202	1.34681	0.178043
gm_ThaR	panss.neg_Post	~	age	0.0478366	0.0802731	0.595924	0.551226
gm_ThaR	panss.neg_Post	~	sex	0.128493	0.164508	0.781077	0.434757
gm_ThaR	panss.neg_Post	~	study	0.170536	0.171837	0.99243	0.320988
gm_ThaR	panss.neg_Post	~	cpz	0.197991	0.0775078	2.55446	0.0106352
gm_ThaR	panss.neg_Post	~	education_years	-0.136443	0.0773107	-1.76486	0.0775875
gm_ThaR	vlmt.stm_Post	~	gm_ThaR_change	0.0767326	0.149029	0.514884	0.606634
gm_ThaR	vlmt.stm_Post	~	panss.pos_Pre	-0.129554	0.115057	-1.126	0.260165
gm_ThaR	vlmt.stm_Post	~	panss.neg_Pre	-0.130147	0.159914	-0.813858	0.415726
gm_ThaR	vlmt.stm_Post	~	vlmt.stm_Pre	0.275222	0.140133	1.964	0.0495305
gm_ThaR	vlmt.stm_Post	~	vlmt.ltm_Pre	0.460781	0.143467	3.21176	0.00131925
gm_ThaR	vlmt.stm_Post	~	dst.wm_Pre	0.160949	0.101431	1.58678	0.112562
gm_ThaR	vlmt.stm_Post	~	tmt.mean_Pre	-0.164681	0.103645	-1.58889	0.112085
gm_ThaR	vlmt.stm_Post	~	gaf_Pre	0.0653653	0.152445	0.428781	0.668082
gm_ThaR	vlmt.stm_Post	~	group	0.047639	0.116505	0.408901	0.682612
gm_ThaR	vlmt.stm_Post	~	age	0.0281584	0.106032	0.265565	0.790574
gm_ThaR	vlmt.stm_Post	~	sex	0.11702	0.217296	0.538528	0.590213
gm_ThaR	vlmt.stm_Post	~	study	0.37295	0.226977	1.64312	0.100358
gm_ThaR	vlmt.stm_Post	~	cpz	0.0251889	0.102379	0.246036	0.805655
gm_ThaR	vlmt.stm_Post	~	education_years	0.0745308	0.102119	0.729844	0.465486
gm_ThaR	vlmt.ltm_Post	~	gm_ThaR_change	-0.140663	0.112909	-1.24581	0.212835
gm_ThaR	vlmt.ltm_Post	~	panss.pos_Pre	-0.0570044	0.0871702	-0.653944	0.513148
gm_ThaR	vlmt.ltm_Post	~	panss.neg_Pre	-0.0430512	0.121156	-0.355338	0.722336
gm_ThaR	vlmt.ltm_Post	~	vlmt.stm_Pre	0.278287	0.106169	2.62117	0.00876289
gm_ThaR	vlmt.ltm_Post	~	vlmt.ltm_Pre	0.527485	0.108695	4.8529	1.21669e-06
gm_ThaR	vlmt.ltm_Post	~	dst.wm_Pre	0.188037	0.0768473	2.4469	0.0144092
gm_ThaR	vlmt.ltm_Post	~	tmt.mean_Pre	-0.0859224	0.0785245	-1.09421	0.273862
gm_ThaR	vlmt.ltm_Post	~	gaf_Pre	0.196337	0.115496	1.69994	0.0891417
gm_ThaR	vlmt.ltm_Post	~	group	-0.109146	0.0882676	-1.23654	0.216257
gm_ThaR	vlmt.ltm_Post	~	age	-0.0865508	0.0803328	-1.0774	0.2813
gm_ThaR	vlmt.ltm_Post	~	sex	-0.202291	0.16463	-1.22876	0.219162
gm_ThaR	vlmt.ltm_Post	~	study	0.570521	0.171964	3.31767	0.000907724
gm_ThaR	vlmt.ltm_Post	~	cpz	-0.157117	0.0775654	-2.02561	0.0428048
gm_ThaR	vlmt.ltm_Post	~	education_years	0.0635833	0.0773682	0.821827	0.411175
gm_ThaR	dst.wm_Post	~	gm_ThaR_change	0.288087	0.157762	1.82609	0.0678365
gm_ThaR	dst.wm_Post	~	panss.pos_Pre	-0.060494	0.121799	-0.496672	0.61942
gm_ThaR	dst.wm_Post	~	panss.neg_Pre	0.262261	0.169285	1.54923	0.121326
gm_ThaR	dst.wm_Post	~	vlmt.stm_Pre	0.198442	0.148345	1.3377	0.180993
gm_ThaR	dst.wm_Post	~	vlmt.ltm_Pre	0.164287	0.151874	1.08173	0.27937
gm_ThaR	dst.wm_Post	~	dst.wm_Pre	0.372172	0.107375	3.4661	0.000528066
gm_ThaR	dst.wm_Post	~	tmt.mean_Pre	0.110124	0.109718	1.0037	0.315523
gm_ThaR	dst.wm_Post	~	gaf_Pre	0.187776	0.161377	1.16358	0.244593
gm_ThaR	dst.wm_Post	~	group	0.0045101	0.123332	0.0365688	0.970829
gm_ThaR	dst.wm_Post	~	age	0.0597338	0.112245	0.532173	0.594606
gm_ThaR	dst.wm_Post	~	sex	0.390078	0.230029	1.69577	0.0899287
gm_ThaR	dst.wm_Post	~	study	-0.207061	0.240278	-0.861756	0.388822
gm_ThaR	dst.wm_Post	~	cpz	-0.00348704	0.108378	-0.0321747	0.974333
gm_ThaR	dst.wm_Post	~	education_years	-0.0102152	0.108103	-0.0944955	0.924716
gm_ThaR	tmt.mean_Post	~	gm_ThaR_change	0.0891157	0.119918	0.743141	0.457397
gm_ThaR	tmt.mean_Post	~	panss.pos_Pre	0.121976	0.0925815	1.3175	0.187673
gm_ThaR	tmt.mean_Post	~	panss.neg_Pre	0.161202	0.128677	1.25277	0.21029
gm_ThaR	tmt.mean_Post	~	vlmt.stm_Pre	0.122268	0.11276	1.08432	0.278224
gm_ThaR	tmt.mean_Post	~	vlmt.ltm_Pre	0.215119	0.115442	1.86343	0.0624017
gm_ThaR	tmt.mean_Post	~	dst.wm_Pre	0.0186034	0.0816177	0.227933	0.819698
gm_ThaR	tmt.mean_Post	~	tmt.mean_Pre	0.59304	0.0833991	7.11087	1.15308e-12
gm_ThaR	tmt.mean_Post	~	gaf_Pre	0.0999848	0.122666	0.815097	0.415017
gm_ThaR	tmt.mean_Post	~	group	0.0897265	0.093747	0.957114	0.33851
gm_ThaR	tmt.mean_Post	~	age	-0.0119747	0.0853196	-0.140351	0.888383
gm_ThaR	tmt.mean_Post	~	sex	0.108216	0.17485	0.618911	0.535975
gm_ThaR	tmt.mean_Post	~	study	-0.38964	0.18264	-2.13338	0.0328933
gm_ThaR	tmt.mean_Post	~	cpz	-0.120303	0.0823805	-1.46033	0.144199
gm_ThaR	tmt.mean_Post	~	education_years	-0.040251	0.082171	-0.489844	0.624244
gm_ThaR	gaf_Post	~	gm_ThaR_change	-0.172348	0.140164	-1.22962	0.218839
gm_ThaR	gaf_Post	~	panss.pos_Pre	-0.00940129	0.108212	-0.0868783	0.930768
gm_ThaR	gaf_Post	~	panss.neg_Pre	0.0272922	0.150401	0.181462	0.856005
gm_ThaR	gaf_Post	~	vlmt.stm_Pre	0.272406	0.131797	2.06685	0.0387479
gm_ThaR	gaf_Post	~	vlmt.ltm_Pre	-0.231769	0.134933	-1.71766	0.0858579
gm_ThaR	gaf_Post	~	dst.wm_Pre	-0.0263762	0.0953974	-0.276488	0.782173
gm_ThaR	gaf_Post	~	tmt.mean_Pre	0.195923	0.0974795	2.00989	0.0444429
gm_ThaR	gaf_Post	~	gaf_Pre	0.514034	0.143376	3.58521	0.000336806
gm_ThaR	gaf_Post	~	group	-0.201193	0.109574	-1.83613	0.0663378
gm_ThaR	gaf_Post	~	age	-0.0151928	0.0997243	-0.152348	0.878912
gm_ThaR	gaf_Post	~	sex	-0.381679	0.20437	-1.86759	0.0618194
gm_ThaR	gaf_Post	~	study	-0.0609574	0.213475	-0.285548	0.775224
gm_ThaR	gaf_Post	~	cpz	-0.168581	0.0962889	-1.75079	0.0799826
gm_ThaR	gaf_Post	~	education_years	0.154774	0.0960441	1.61149	0.107074
gm_ThaR	gm_ThaR_change	~	panss.pos_Pre	0.0591207	0.0969825	0.609602	0.542126
gm_ThaR	gm_ThaR_change	~	panss.neg_Pre	-0.153348	0.133803	-1.14607	0.251765
gm_ThaR	gm_ThaR_change	~	vlmt.stm_Pre	0.00696895	0.118465	0.0588272	0.95309
gm_ThaR	gm_ThaR_change	~	vlmt.ltm_Pre	-0.0724409	0.120942	-0.598971	0.549192
gm_ThaR	gm_ThaR_change	~	dst.wm_Pre	0.0444174	0.0855666	0.519098	0.603693
gm_ThaR	gm_ThaR_change	~	tmt.mean_Pre	0.109101	0.086536	1.26075	0.207398
gm_ThaR	gm_ThaR_change	~	gaf_Pre	-0.0731455	0.128546	-0.569023	0.569341
gm_ThaR	gm_ThaR_change	~	group	0.117003	0.0973833	1.20147	0.229571
gm_ThaR	gm_ThaR_change	~	age	-0.220251	0.0852354	-2.58404	0.00976516
gm_ThaR	gm_ThaR_change	~	sex	-0.366974	0.177787	-2.06412	0.0390067
gm_ThaR	gm_ThaR_change	~	study	0.0769358	0.19164	0.40146	0.688082
gm_ThaR	gm_ThaR_change	~	cpz	-0.035576	0.0864346	-0.411595	0.680637
gm_ThaR	gm_ThaR_change	~	education_years	0.00396758	0.0863292	0.0459587	0.963343
gm_ThaR	panss.pos_Pre	~	group	0.0997567	0.159323	0.626129	0.53123
gm_ThaR	panss.pos_Pre	~	age	0.130257	0.134323	0.969729	0.332181
gm_ThaR	panss.pos_Pre	~	sex	-0.177344	0.289004	-0.613639	0.539454
gm_ThaR	panss.pos_Pre	~	study	0.557717	0.286919	1.94382	0.0519177
gm_ThaR	panss.pos_Pre	~	cpz	0.209967	0.142865	1.46968	0.141647
gm_ThaR	panss.pos_Pre	~	education_years	-0.0356324	0.133602	-0.266706	0.789695
gm_ThaR	panss.neg_Pre	~	group	0.037399	0.143426	0.260755	0.794282
gm_ThaR	panss.neg_Pre	~	age	-0.0223389	0.120921	-0.18474	0.853433
gm_ThaR	panss.neg_Pre	~	sex	-0.321311	0.260168	-1.23501	0.216827
gm_ThaR	panss.neg_Pre	~	study	1.00096	0.258291	3.87532	0.000106483
gm_ThaR	panss.neg_Pre	~	cpz	0.0934841	0.12861	0.726878	0.467301
gm_ThaR	panss.neg_Pre	~	education_years	-0.0784082	0.120271	-0.651928	0.514447
gm_ThaR	vlmt.stm_Pre	~	group	-0.199572	0.139954	-1.42598	0.153873
gm_ThaR	vlmt.stm_Pre	~	age	-0.277762	0.117993	-2.35405	0.0185699
gm_ThaR	vlmt.stm_Pre	~	sex	-0.101631	0.25387	-0.400326	0.688916
gm_ThaR	vlmt.stm_Pre	~	study	0.0614998	0.252038	0.24401	0.807223
gm_ThaR	vlmt.stm_Pre	~	cpz	-0.11577	0.125497	-0.922493	0.356271
gm_ThaR	vlmt.stm_Pre	~	education_years	0.268393	0.11736	2.28693	0.0221998
gm_ThaR	vlmt.ltm_Pre	~	group	-0.10266	0.138996	-0.738581	0.460161
gm_ThaR	vlmt.ltm_Pre	~	age	-0.26568	0.117185	-2.26718	0.0233794
gm_ThaR	vlmt.ltm_Pre	~	sex	-0.265309	0.252132	-1.05226	0.292679
gm_ThaR	vlmt.ltm_Pre	~	study	0.327088	0.250312	1.30672	0.191308
gm_ThaR	vlmt.ltm_Pre	~	cpz	-0.0310199	0.124638	-0.24888	0.803453
gm_ThaR	vlmt.ltm_Pre	~	education_years	0.121651	0.116556	1.04371	0.296619
gm_ThaR	dst.wm_Pre	~	group	-0.0470716	0.152139	-0.309399	0.757018
gm_ThaR	dst.wm_Pre	~	age	-0.0964598	0.128266	-0.752029	0.452033
gm_ThaR	dst.wm_Pre	~	sex	0.159866	0.275973	0.579281	0.5624
gm_ThaR	dst.wm_Pre	~	study	0.0960111	0.273981	0.35043	0.726016
gm_ThaR	dst.wm_Pre	~	cpz	-0.0333449	0.136423	-0.244423	0.806903
gm_ThaR	dst.wm_Pre	~	education_years	0.169076	0.127577	1.32528	0.185078
gm_ThaR	tmt.mean_Pre	~	group	-0.215643	0.147513	-1.46186	0.143779
gm_ThaR	tmt.mean_Pre	~	age	-0.280982	0.124366	-2.25932	0.0238636
gm_ThaR	tmt.mean_Pre	~	sex	0.0564521	0.267581	0.210972	0.832909
gm_ThaR	tmt.mean_Pre	~	study	-0.156633	0.26565	-0.58962	0.555445
gm_ThaR	tmt.mean_Pre	~	cpz	0.0354077	0.132275	0.267683	0.788944
gm_ThaR	tmt.mean_Pre	~	education_years	0.307732	0.123698	2.48777	0.0128548
gm_ThaR	gaf_Pre	~	group	0.11057	0.146718	0.753622	0.451076
gm_ThaR	gaf_Pre	~	age	-0.027259	0.123696	-0.22037	0.825583
gm_ThaR	gaf_Pre	~	sex	-0.157242	0.266141	-0.590823	0.554639
gm_ThaR	gaf_Pre	~	study	-0.442278	0.26422	-1.6739	0.09415
gm_ThaR	gaf_Pre	~	cpz	-0.139058	0.131563	-1.05697	0.290526
gm_ThaR	gaf_Pre	~	education_years	-0.106536	0.123032	-0.86592	0.386534
gm_ThaR	panss.pos_Post	~~	panss.neg_Post	0.143768	0.038395	3.74444	0.000180795
gm_ThaR	panss.pos_Post	~~	vlmt.stm_Post	-0.0339239	0.0449212	-0.755187	0.450137
gm_ThaR	panss.pos_Post	~~	vlmt.ltm_Post	0.0880703	0.0356499	2.47042	0.0134955
gm_ThaR	panss.pos_Post	~~	dst.wm_Post	0.0569948	0.0478793	1.19039	0.233895
gm_ThaR	panss.pos_Post	~~	tmt.mean_Post	-0.0728121	0.0371333	-1.96083	0.0498988
gm_ThaR	panss.pos_Post	~~	gaf_Post	-0.109637	0.0442675	-2.47669	0.0132606
gm_ThaR	panss.neg_Post	~~	vlmt.stm_Post	-0.0281234	0.0458642	-0.613189	0.539751
gm_ThaR	panss.neg_Post	~~	vlmt.ltm_Post	0.00390866	0.0346477	0.112812	0.91018
gm_ThaR	panss.neg_Post	~~	dst.wm_Post	-0.00385573	0.0484091	-0.0796488	0.936517
gm_ThaR	panss.neg_Post	~~	tmt.mean_Post	-0.0194073	0.036876	-0.526286	0.59869
gm_ThaR	panss.neg_Post	~~	gaf_Post	-0.149099	0.0469304	-3.17703	0.00148792
gm_ThaR	vlmt.stm_Post	~~	vlmt.ltm_Post	0.138974	0.0489964	2.83642	0.00456222
gm_ThaR	vlmt.stm_Post	~~	dst.wm_Post	0.0162457	0.0639725	0.253949	0.799535
gm_ThaR	vlmt.stm_Post	~~	tmt.mean_Post	0.0202124	0.0486685	0.415308	0.677916
gm_ThaR	vlmt.stm_Post	~~	gaf_Post	0.0171985	0.0568487	0.302531	0.762247
gm_ThaR	vlmt.ltm_Post	~~	dst.wm_Post	0.0465443	0.0487963	0.95385	0.340159
gm_ThaR	vlmt.ltm_Post	~~	tmt.mean_Post	-0.0291927	0.0370054	-0.788877	0.430184
gm_ThaR	vlmt.ltm_Post	~~	gaf_Post	0.0579291	0.0436533	1.32703	0.1845
gm_ThaR	dst.wm_Post	~~	tmt.mean_Post	0.0489293	0.0518178	0.944256	0.345039
gm_ThaR	dst.wm_Post	~~	gaf_Post	0.0149638	0.0601657	0.248709	0.803586
gm_ThaR	tmt.mean_Post	~~	gaf_Post	0.138617	0.0489332	2.83277	0.0046146
gm_ThaR	panss.pos_Pre	~~	panss.neg_Pre	0.539992	0.133582	4.0424	5.29074e-05
gm_ThaR	panss.pos_Pre	~~	vlmt.stm_Pre	-0.0240279	0.112217	-0.214119	0.830454
gm_ThaR	panss.pos_Pre	~~	vlmt.ltm_Pre	-0.0449146	0.111552	-0.402632	0.687219
gm_ThaR	panss.pos_Pre	~~	dst.wm_Pre	-0.163174	0.123664	-1.3195	0.187003
gm_ThaR	panss.pos_Pre	~~	tmt.mean_Pre	-0.284155	0.123536	-2.30017	0.0214384
gm_ThaR	panss.pos_Pre	~~	gaf_Pre	-0.458229	0.131005	-3.49779	0.000469132
gm_ThaR	panss.neg_Pre	~~	vlmt.stm_Pre	-0.10765	0.101891	-1.05652	0.29073
gm_ThaR	panss.neg_Pre	~~	vlmt.ltm_Pre	-0.122797	0.101479	-1.21007	0.226251
gm_ThaR	panss.neg_Pre	~~	dst.wm_Pre	0.0115801	0.109786	0.105479	0.915996
gm_ThaR	panss.neg_Pre	~~	tmt.mean_Pre	-0.20482	0.109522	-1.87014	0.0614648
gm_ThaR	panss.neg_Pre	~~	gaf_Pre	-0.610139	0.13083	-4.66361	3.10715e-06
gm_ThaR	vlmt.stm_Pre	~~	vlmt.ltm_Pre	0.498994	0.116318	4.28992	1.78734e-05
gm_ThaR	vlmt.stm_Pre	~~	dst.wm_Pre	0.306393	0.113862	2.69093	0.00712532
gm_ThaR	vlmt.stm_Pre	~~	tmt.mean_Pre	0.208543	0.107133	1.94658	0.051585
gm_ThaR	vlmt.stm_Pre	~~	gaf_Pre	0.108461	0.104202	1.04087	0.297936
gm_ThaR	vlmt.ltm_Pre	~~	dst.wm_Pre	0.206525	0.109521	1.88572	0.0593333
gm_ThaR	vlmt.ltm_Pre	~~	tmt.mean_Pre	0.174612	0.10547	1.65556	0.0978105
gm_ThaR	vlmt.ltm_Pre	~~	gaf_Pre	0.284349	0.10867	2.61663	0.00888017
gm_ThaR	dst.wm_Pre	~~	tmt.mean_Pre	0.159707	0.114683	1.3926	0.163741
gm_ThaR	dst.wm_Pre	~~	gaf_Pre	0.0261573	0.112344	0.232832	0.815892
gm_ThaR	tmt.mean_Pre	~~	gaf_Pre	0.22495	0.112509	1.99939	0.0455664
gm_ThaR	panss.pos_Post	~~	panss.pos_Post	0.262775	0.0468196	5.61249	1.9944e-08
gm_ThaR	panss.neg_Post	~~	panss.neg_Post	0.274776	0.0489579	5.61249	1.9944e-08
gm_ThaR	vlmt.stm_Post	~~	vlmt.stm_Post	0.479413	0.085419	5.61249	1.9944e-08
gm_ThaR	vlmt.ltm_Post	~~	vlmt.ltm_Post	0.275184	0.0490307	5.61249	1.9944e-08
gm_ThaR	dst.wm_Post	~~	dst.wm_Post	0.537245	0.0957232	5.61249	1.9944e-08
gm_ThaR	tmt.mean_Post	~~	tmt.mean_Post	0.31041	0.0553071	5.61249	1.9944e-08
gm_ThaR	gaf_Post	~~	gaf_Post	0.424072	0.0755587	5.61249	1.9944e-08
gm_ThaR	gm_ThaR_change	~~	gm_ThaR_change	0.342633	0.0610483	5.61249	1.9944e-08
gm_ThaR	panss.pos_Pre	~~	panss.pos_Pre	1.0136	0.180597	5.61249	1.9944e-08
gm_ThaR	panss.neg_Pre	~~	panss.neg_Pre	0.821422	0.146356	5.61249	1.9944e-08
gm_ThaR	vlmt.stm_Pre	~~	vlmt.stm_Pre	0.782131	0.139356	5.61249	1.9944e-08
gm_ThaR	vlmt.ltm_Pre	~~	vlmt.ltm_Pre	0.771459	0.137454	5.61249	1.9944e-08
gm_ThaR	dst.wm_Pre	~~	dst.wm_Pre	0.924249	0.164677	5.61249	1.9944e-08
gm_ThaR	tmt.mean_Pre	~~	tmt.mean_Pre	0.868898	0.154815	5.61249	1.9944e-08
gm_ThaR	gaf_Pre	~~	gaf_Pre	0.859566	0.153153	5.61249	1.9944e-08
gm_ThaR	group	~~	group	0.752834	0	NA	NA
gm_ThaR	group	~~	age	-0.029407	0	NA	NA
gm_ThaR	group	~~	sex	0.0188964	0	NA	NA
gm_ThaR	group	~~	study	0.0634921	0	NA	NA
gm_ThaR	group	~~	cpz	-0.270406	0	NA	NA
gm_ThaR	group	~~	education_years	0.00299719	0	NA	NA
gm_ThaR	age	~~	age	0.992063	0	NA	NA
gm_ThaR	age	~~	sex	-0.12299	0	NA	NA
gm_ThaR	age	~~	study	-0.0468424	0	NA	NA
gm_ThaR	age	~~	cpz	-0.0513002	0	NA	NA
gm_ThaR	age	~~	education_years	0.165983	0	NA	NA
gm_ThaR	sex	~~	sex	0.210632	0	NA	NA
gm_ThaR	sex	~~	study	0.010582	0	NA	NA
gm_ThaR	sex	~~	cpz	-0.0198313	0	NA	NA
gm_ThaR	sex	~~	education_years	-0.0666471	0	NA	NA
gm_ThaR	study	~~	study	0.222222	0	NA	NA
gm_ThaR	study	~~	cpz	0.0951995	0	NA	NA
gm_ThaR	study	~~	education_years	-0.0494052	0	NA	NA
gm_ThaR	cpz	~~	cpz	0.992063	0	NA	NA
gm_ThaR	cpz	~~	education_years	0.161705	0	NA	NA
gm_ThaR	education_years	~~	education_years	0.992063	0	NA	NA
